# Predicting Long COVID in the National COVID Cohort Collaborative Using Super Learner

**DOI:** 10.1101/2023.07.27.23293272

**Authors:** Zachary Butzin-Dozier, Yunwen Ji, Haodong Li, Jeremy Coyle, Junming (Seraphina) Shi, Rachael V. Philips, Andrew Mertens, Romain Pirracchio, Mark J. van der Laan, Rena Patel, John M. Colford, Alan E. Hubbard, the National COVID Cohort Collaborative (N3C) Consortium

## Abstract

Post-acute Sequelae of COVID-19 (PASC), also known as Long COVID, is a broad grouping of a range of long-term symptoms following acute COVID-19 infection. An understanding of characteristics that are predictive of future PASC is valuable, as this can inform the identification of high-risk individuals and future preventative efforts. However, current knowledge regarding PASC risk factors is limited. Using a sample of 55,257 participants from the National COVID Cohort Collaborative, as part of the NIH Long COVID Computational Challenge, we sought to predict individual risk of PASC diagnosis from a curated set of clinically informed covariates. We predicted individual PASC status, given covariate information, using Super Learner (an ensemble machine learning algorithm also known as stacking) to learn the optimal, AUC-maximizing combination of gradient boosting and random forest algorithms. We were able to predict individual PASC diagnoses accurately (AUC 0.947). Temporally, we found that baseline characteristics were most predictive of future PASC diagnosis, compared with characteristics immediately before, during, or after COVID-19 infection. This finding supports the hypothesis that clinicians may be able to accurately assess the risk of PASC in patients prior to acute COVID diagnosis, which could improve early interventions and preventive care. We found that medical utilization, demographics, anthropometry, and respiratory factors were most predictive of PASC diagnosis. This highlights the importance of respiratory characteristics in PASC risk assessment. The methods outlined here provide an open-source, applied example of using Super Learner to predict PASC status using electronic health record data, which can be replicated across a variety of settings.

## Supplemental Table 1. Metadata for "Predicting Long COVID in the National COVID Cohort Collaborative Using Super Learner"

### Sheet: Supplemental Table 1. Metadata_
Name	Type	Category	Pathways	Temporal	Formatted
sars_cov_sars_cov_2__covid_19__ag__presence__in_respiratory_specimen_by_rapid_immunoassay_positive_post_ind	int	covid	covid	post covid
sars_cov_sars_cov_2__covid_19__ag__presence__in_respiratory_specimen_by_rapid_immunoassay_covid_length_post	int	covid	covid	post covid
sars_cov_sars_cov_2__covid_19__ag__presence__in_respiratory_specimen_by_rapid_immunoassay_impute_post_ind	int	covid	covid	post covid
basic_nasal_oxygen_cannula_pre_device	int	device	respiratory	pre covid
basic_nasal_oxygen_cannula_pp_device	int	device	respiratory	pre pre covid
basic_nasal_oxygen_cannula_covid_device	int	device	respiratory	covid
basic_nasal_oxygen_cannula_post_device	int	device	respiratory	post covid
high_flow_oxygen_nasal_cannula_pre_device	int	device	respiratory	pre covid
high_flow_oxygen_nasal_cannula_pp_device	int	device	respiratory	pre pre covid
high_flow_oxygen_nasal_cannula_covid_device	int	device	respiratory	covid
high_flow_oxygen_nasal_cannula_post_device	int	device	respiratory	post covid
n3c_other_oxygen_device_pre_device	int	device	respiratory	pre covid
n3c_other_oxygen_device_pp_device	int	device	respiratory	pre pre covid
n3c_other_oxygen_device_covid_device	int	device	respiratory	covid
n3c_other_oxygen_device_post_device	int	device	respiratory	post covid
ventilator_pre_device	int	device	respiratory	pre covid
ventilator_pp_device	int	device	respiratory	pre pre covid
ventilator_covid_device	int	device	respiratory	covid
ventilator_post_device	int	device	respiratory	post covid
prediabetes	bigint	comorbility	renal_liver	pre pre covid
diabetes	bigint	comorbility	renal_liver	pre pre covid
chronic_kidney_disease	bigint	comorbility	renal_liver	pre pre covid
congestive_heart_failure	bigint	comorbility	cardiovascular	pre pre covid
chronic_pulmonary_disease	bigint	comorbility	respiratory	pre pre covid
admits_alcohol_use	bigint	observation	demographics_anthro	pre pre covid
body_mass_index_30____obesity	bigint	observation	demographics_anthro	pre pre covid
body_mass_index_40____severely_obese	bigint	observation	demographics_anthro	pre pre covid
current_every_day_smoker	bigint	observation	demographics_anthro	pre pre covid
denies_alcohol_use	bigint	observation	demographics_anthro	pre pre covid
dependence_on_renal_dialysis	bigint	observation	renal_liver	pre pre covid
divorced	bigint	observation	demographics_anthro	pre pre covid
former_smoker	bigint	observation	demographics_anthro	pre pre covid
living_with_partner	bigint	observation	demographics_anthro	pre pre covid
long_term_current_use_of_anticoagulant	bigint	observation	cardiovascular	pre pre covid
long_term_current_use_of_insulin	bigint	observation	renal_liver	pre pre covid
married	bigint	observation	demographics_anthro	pre pre covid
never_married	bigint	observation	demographics_anthro	pre pre covid
never_smoker	bigint	observation	demographics_anthro	pre pre covid	Never smoker
refused	bigint	observation	demographics_anthro	pre pre covid
separated	bigint	observation	demographics_anthro	pre pre covid
single	bigint	observation	demographics_anthro	pre pre covid
widowed	bigint	observation	demographics_anthro	pre pre covid
REMDISIVIR_during_covid_hospitalization_indicator	bigint	severity	covid	covid
COVIDREGIMENCORTICOSTEROIDS_during_covid_hospitalization_indicator	bigint	severity	covid	covid
number_of_COVID_vaccine_doses_before_or_day_of_covid	bigint	severity	covid	covid
SUBSTANCEABUSE_before_or_day_of_covid_indicator	bigint	severity	mental	covid
SOLIDORGANORBLOODSTEMCELLTRANSPLANT_before_or_day_of_covid_indicator	bigint	severity	inflammation	covid
TOBACCOSMOKER_before_or_day_of_covid_indicator	bigint	severity	demographics_anthro	covid
PULMONARYEMBOLISM_before_or_day_of_covid_indicator	bigint	severity	respiratory	covid
Antibody_Neg_before_or_day_of_covid_indicator	bigint	severity	covid	covid
OTHERIMMUNOCOMPROMISED_before_or_day_of_covid_indicator	bigint	severity	inflammation	covid
tracheobronchial_disorder_pp_dx	bigint	diagnosis	respiratory	pre pre covid
tracheobronchial_disorder_c_dx	bigint	diagnosis	respiratory	covid
tracheobronchial_disorder_post_dx	bigint	diagnosis	respiratory	post covid
uncomplicated_asthma_pre_dx	bigint	diagnosis	respiratory	pre covid
uncomplicated_asthma_pp_dx	bigint	diagnosis	respiratory	pre pre covid
uncomplicated_asthma_c_dx	bigint	diagnosis	respiratory	covid
uncomplicated_asthma_post_dx	bigint	diagnosis	respiratory	post covid
vascular_disorder_pre_dx	bigint	diagnosis	cardiovascular	pre covid
vascular_disorder_pp_dx	bigint	diagnosis	cardiovascular	pre pre covid
vascular_disorder_c_dx	bigint	diagnosis	cardiovascular	covid
vascular_disorder_post_dx	bigint	diagnosis	cardiovascular	post covid
vascular_headache_pre_dx	bigint	diagnosis	pain	pre covid
vascular_headache_pp_dx	bigint	diagnosis	pain	pre pre covid
vascular_headache_c_dx	bigint	diagnosis	pain	covid
vascular_headache_post_dx	bigint	diagnosis	pain	post covid
viral_lower_respiratory_infection_pre_dx	bigint	diagnosis	respiratory	pre covid
viral_lower_respiratory_infection_pp_dx	bigint	diagnosis	respiratory	pre pre covid
viral_lower_respiratory_infection_c_dx	bigint	diagnosis	respiratory	covid	Viral lower respiratory infection (COVID)
viral_lower_respiratory_infection_post_dx	bigint	diagnosis	respiratory	post covid
vitamin_disease_pre_dx	bigint	diagnosis	nutrition	pre covid
vitamin_disease_pp_dx	bigint	diagnosis	nutrition	pre pre covid
vitamin_disease_c_dx	bigint	diagnosis	nutrition	covid
vitamin_disease_post_dx	bigint	diagnosis	nutrition	post covid
total_pre_pre_dx	bigint	diagnosis	visitation_procedures	pre covid	Macrovisits (total number, baseline)
total_pre_dx	bigint	diagnosis	visitation_procedures	pre covid
total_covid_dx	bigint	diagnosis	visitation_procedures	covid	Macrovists (COVID, dx)
total_post_dx	bigint	diagnosis	visitation_procedures	post covid	Macrovisits (total number, post-COVID)
alanine_aminotransferase__enzymatic_activity_volume__in_serum_or_plasma_pp_max	double	lab	renal_liver	pre pre covid
alanine_aminotransferase__enzymatic_activity_volume__in_serum_or_plasma_pp_min	double	lab	renal_liver	pre pre covid
alanine_aminotransferase__enzymatic_activity_volume__in_serum_or_plasma_pp_avg	double	lab	renal_liver	pre pre covid
alanine_aminotransferase__enzymatic_activity_volume__in_serum_or_plasma_pre_max	double	lab	renal_liver	pre covid
alanine_aminotransferase__enzymatic_activity_volume__in_serum_or_plasma_pre_pre_min	double	lab	renal_liver	pre covid
alanine_aminotransferase__enzymatic_activity_volume__in_serum_or_plasma_pre_avg	double	lab	renal_liver	pre covid
alanine_aminotransferase__enzymatic_activity_volume__in_serum_or_plasma_covid_max	double	lab	renal_liver	covid
alanine_aminotransferase__enzymatic_activity_volume__in_serum_or_plasma_covid_min	double	lab	renal_liver	covid
alanine_aminotransferase__enzymatic_activity_volume__in_serum_or_plasma_covid_avg	double	lab	renal_liver	covid
alanine_aminotransferase__enzymatic_activity_volume__in_serum_or_plasma_post_max	double	lab	renal_liver	post covid
alanine_aminotransferase__enzymatic_activity_volume__in_serum_or_plasma_post_min	double	lab	renal_liver	post covid
alanine_aminotransferase__enzymatic_activity_volume__in_serum_or_plasma_post_avg	double	lab	renal_liver	post covid
body_temperature_pp_max	double	lab	cardiovascular	pre pre covid
body_temperature_pp_min	double	lab	cardiovascular	pre pre covid
body_temperature_pp_avg	double	lab	cardiovascular	pre pre covid
body_temperature_pre_max	double	lab	cardiovascular	pre covid
body_temperature_pre_pre_min	double	lab	cardiovascular	pre covid
body_temperature_pre_avg	double	lab	cardiovascular	pre covid
body_temperature_covid_max	double	lab	cardiovascular	covid
body_temperature_covid_min	double	lab	cardiovascular	covid
body_temperature_covid_avg	double	lab	cardiovascular	covid
body_temperature_post_max	double	lab	cardiovascular	post covid
body_temperature_post_min	double	lab	cardiovascular	post covid
body_temperature_post_avg	double	lab	cardiovascular	post covid
sars_cov_2__covid_19__rdrp_gene__presence__in_respiratory_specimen_by_naa_with_probe_detection_covid_length_covid	int	covid	covid	pre covid
sars_cov_2__covid_19__rdrp_gene__presence__in_respiratory_specimen_by_naa_with_probe_detection_impute_covid_ind	int	covid	covid	pre covid
sars_cov_2__covid_19__rdrp_gene__presence__in_respiratory_specimen_by_naa_with_probe_detection_measure_post_ind	int	covid	covid	post covid
sars_cov_2__covid_19__rdrp_gene__presence__in_respiratory_specimen_by_naa_with_probe_detection_positive_post_ind	int	covid	covid	post covid
sars_cov_2__covid_19__rdrp_gene__presence__in_respiratory_specimen_by_naa_with_probe_detection_covid_length_post	int	covid	covid	post covid
sars_cov_2__covid_19__rdrp_gene__presence__in_respiratory_specimen_by_naa_with_probe_detection_impute_post_ind	int	covid	covid	post covid
sars_cov_2__covid_19__rdrp_gene__presence__in_specimen_by_naa_with_probe_detection_measure_covid_ind	int	covid	covid	pre covid
sars_cov_2__covid_19__rdrp_gene__presence__in_specimen_by_naa_with_probe_detection_positive_covid_ind	int	covid	covid	pre covid
sars_cov_2__covid_19__rdrp_gene__presence__in_specimen_by_naa_with_probe_detection_covid_length_covid	int	covid	covid	pre covid
sars_cov_2__covid_19__rdrp_gene__presence__in_specimen_by_naa_with_probe_detection_impute_covid_ind	int	covid	covid	pre covid
sars_cov_2__covid_19__rdrp_gene__presence__in_specimen_by_naa_with_probe_detection_measure_post_ind	int	covid	covid	post covid
sars_cov_2__covid_19__rdrp_gene__presence__in_specimen_by_naa_with_probe_detection_positive_post_ind	int	covid	covid	post covid
sars_cov_2__covid_19__rdrp_gene__presence__in_specimen_by_naa_with_probe_detection_covid_length_post	int	covid	covid	post covid
sars_cov_2__covid_19__rdrp_gene__presence__in_specimen_by_naa_with_probe_detection_impute_post_ind	int	covid	covid	post covid
sars_cov_2__covid_19__rna__presence__in_nasopharynx_by_naa_with_non_probe_detection_measure_covid_ind	int	covid	covid	pre covid
sars_cov_2__covid_19__rna__presence__in_nasopharynx_by_naa_with_non_probe_detection_positive_covid_ind	int	covid	covid	pre covid
sars_cov_2__covid_19__rna__presence__in_nasopharynx_by_naa_with_non_probe_detection_covid_length_covid	int	covid	covid	pre covid
sars_cov_2__covid_19__rna__presence__in_nasopharynx_by_naa_with_non_probe_detection_impute_covid_ind	int	covid	covid	pre covid
sars_cov_2__covid_19__rna__presence__in_nasopharynx_by_naa_with_non_probe_detection_measure_post_ind	int	covid	covid	post covid
sars_cov_2__covid_19__rna__presence__in_nasopharynx_by_naa_with_non_probe_detection_positive_post_ind	int	covid	covid	post covid
sars_cov_2__covid_19__rna__presence__in_nasopharynx_by_naa_with_non_probe_detection_covid_length_post	int	covid	covid	post covid
sars_cov_2__covid_19__rna__presence__in_nasopharynx_by_naa_with_non_probe_detection_impute_post_ind	int	covid	covid	post covid
sars_cov_2__covid_19__rna__presence__in_respiratory_specimen_by_naa_with_probe_detection_measure_covid_ind	int	covid	covid	pre covid
sars_cov_2__covid_19__rna__presence__in_respiratory_specimen_by_naa_with_probe_detection_positive_covid_ind	int	covid	covid	pre covid
sars_cov_2__covid_19__rna__presence__in_respiratory_specimen_by_naa_with_probe_detection_covid_length_covid	int	covid	covid	pre covid
sars_cov_2__covid_19__rna__presence__in_respiratory_specimen_by_naa_with_probe_detection_impute_covid_ind	int	covid	covid	pre covid
sars_cov_2__covid_19__rna__presence__in_respiratory_specimen_by_naa_with_probe_detection_measure_post_ind	int	covid	covid	post covid
sars_cov_2__covid_19__rna__presence__in_respiratory_specimen_by_naa_with_probe_detection_positive_post_ind	int	covid	covid	post covid
sars_cov_2__covid_19__rna__presence__in_respiratory_specimen_by_naa_with_probe_detection_covid_length_post	int	covid	covid	post covid
sars_cov_2__covid_19__rna__presence__in_respiratory_specimen_by_naa_with_probe_detection_impute_post_ind	int	covid	covid	post covid
sars_cov_2__covid_19__rna__presence__in_specimen_by_naa_with_probe_detection_measure_covid_ind	int	covid	covid	pre covid
sars_cov_2__covid_19__rna__presence__in_specimen_by_naa_with_probe_detection_positive_covid_ind	int	covid	covid	pre covid
sars_cov_2__covid_19__rna__presence__in_specimen_by_naa_with_probe_detection_covid_length_covid	int	covid	covid	pre covid
sars_cov_2__covid_19__rna__presence__in_specimen_by_naa_with_probe_detection_impute_covid_ind	int	covid	covid	pre covid
sars_cov_2__covid_19__rna__presence__in_specimen_by_naa_with_probe_detection_measure_post_ind	int	covid	covid	post covid
sars_cov_2__covid_19__rna__presence__in_specimen_by_naa_with_probe_detection_positive_post_ind	int	covid	covid	post covid
sars_cov_2__covid_19__rna__presence__in_specimen_by_naa_with_probe_detection_covid_length_post	int	covid	covid	post covid
sars_cov_2__covid_19__rna__presence__in_specimen_by_naa_with_probe_detection_impute_post_ind	int	covid	covid	post covid
sars_cov_2__covid_19__rna_panel___specimen_by_naa_with_probe_detection_measure_covid_ind	int	covid	covid	covid
sars_cov_2__covid_19__rna_panel___specimen_by_naa_with_probe_detection_positive_covid_ind	int	covid	covid	covid
sars_cov_2__covid_19__rna_panel___specimen_by_naa_with_probe_detection_covid_length_covid	int	covid	covid	covid
sars_cov_2__covid_19__rna_panel___specimen_by_naa_with_probe_detection_impute_covid_ind	int	covid	covid	covid
sars_cov_2__covid_19__rna_panel___specimen_by_naa_with_probe_detection_measure_post_ind	int	covid	covid	post covid
sars_cov_2__covid_19__rna_panel___specimen_by_naa_with_probe_detection_positive_post_ind	int	covid	covid	post covid
sars_cov_2__covid_19__rna_panel___specimen_by_naa_with_probe_detection_covid_length_post	int	covid	covid	post covid
sars_cov_2__covid_19__rna_panel___specimen_by_naa_with_probe_detection_impute_post_ind	int	covid	covid	post covid
sars_cov_sars_cov_2__covid_19__ag__presence__in_respiratory_specimen_by_rapid_immunoassay_measure_covid_ind	int	covid	covid	pre covid
sars_cov_sars_cov_2__covid_19__ag__presence__in_respiratory_specimen_by_rapid_immunoassay_positive_covid_ind	int	covid	covid	pre covid
sars_cov_sars_cov_2__covid_19__ag__presence__in_respiratory_specimen_by_rapid_immunoassay_covid_length_covid	int	covid	covid	pre covid
sars_cov_sars_cov_2__covid_19__ag__presence__in_respiratory_specimen_by_rapid_immunoassay_impute_covid_ind	int	covid	covid	pre covid
sars_cov_sars_cov_2__covid_19__ag__presence__in_respiratory_specimen_by_rapid_immunoassay_measure_post_ind	int	covid	covid	post covid
systolic_blood_pressure_pre_max_ind	int	lab	cardiovascular	pre covid
systolic_blood_pressure_pre_pre_min_ind	int	lab	cardiovascular	pre covid
systolic_blood_pressure_pre_avg_ind	int	lab	cardiovascular	pre covid
systolic_blood_pressure_covid_max_ind	int	lab	cardiovascular	pre covid
systolic_blood_pressure_covid_min_ind	int	lab	cardiovascular	pre covid
systolic_blood_pressure_covid_avg_ind	int	lab	cardiovascular	pre covid
systolic_blood_pressure_post_max_ind	int	lab	cardiovascular	post covid
systolic_blood_pressure_post_min_ind	int	lab	cardiovascular	post covid
systolic_blood_pressure_post_avg_ind	int	lab	cardiovascular	post covid
sars_cov_2__covid_19__ag__presence__in_respiratory_specimen_by_rapid_immunoassay_measure_covid_ind	int	covid	covid	pre covid
sars_cov_2__covid_19__ag__presence__in_respiratory_specimen_by_rapid_immunoassay_positive_covid_ind	int	covid	covid	pre covid
sars_cov_2__covid_19__ag__presence__in_respiratory_specimen_by_rapid_immunoassay_covid_length_covid	int	covid	covid	pre covid
sars_cov_2__covid_19__ag__presence__in_respiratory_specimen_by_rapid_immunoassay_impute_covid_ind	int	covid	covid	pre covid
sars_cov_2__covid_19__ag__presence__in_respiratory_specimen_by_rapid_immunoassay_measure_post_ind	int	covid	covid	post covid
sars_cov_2__covid_19__ag__presence__in_respiratory_specimen_by_rapid_immunoassay_positive_post_ind	int	covid	covid	post covid
sars_cov_2__covid_19__ag__presence__in_respiratory_specimen_by_rapid_immunoassay_covid_length_post	int	covid	covid	post covid
sars_cov_2__covid_19__ag__presence__in_respiratory_specimen_by_rapid_immunoassay_impute_post_ind	int	covid	covid	post covid
sars_cov_2__covid_19__igg_ab__presence__in_serum_or_plasma_by_immunoassay_measure_covid_ind	int	covid	covid	pre covid
sars_cov_2__covid_19__igg_ab__presence__in_serum_or_plasma_by_immunoassay_positive_covid_ind	int	covid	covid	pre covid
sars_cov_2__covid_19__igg_ab__presence__in_serum_or_plasma_by_immunoassay_covid_length_covid	int	covid	covid	pre covid
sars_cov_2__covid_19__igg_ab__presence__in_serum_or_plasma_by_immunoassay_impute_covid_ind	int	covid	covid	pre covid
sars_cov_2__covid_19__igg_ab__presence__in_serum_or_plasma_by_immunoassay_measure_post_ind	int	covid	covid	post covid
sars_cov_2__covid_19__igg_ab__presence__in_serum_or_plasma_by_immunoassay_positive_post_ind	int	covid	covid	post covid
sars_cov_2__covid_19__igg_ab__presence__in_serum_or_plasma_by_immunoassay_covid_length_post	int	covid	covid	post covid
sars_cov_2__covid_19__igg_ab__presence__in_serum_or_plasma_by_immunoassay_impute_post_ind	int	covid	covid	post covid
sars_cov_2__covid_19__n_gene__presence__in_specimen_by_naa_with_probe_detection_measure_covid_ind	int	covid	covid	pre covid
sars_cov_2__covid_19__n_gene__presence__in_specimen_by_naa_with_probe_detection_positive_covid_ind	int	covid	covid	pre covid
sars_cov_2__covid_19__n_gene__presence__in_specimen_by_naa_with_probe_detection_covid_length_covid	int	covid	covid	pre covid
sars_cov_2__covid_19__n_gene__presence__in_specimen_by_naa_with_probe_detection_impute_covid_ind	int	covid	covid	pre covid
sars_cov_2__covid_19__n_gene__presence__in_specimen_by_naa_with_probe_detection_measure_post_ind	int	covid	covid	post covid
sars_cov_2__covid_19__n_gene__presence__in_specimen_by_naa_with_probe_detection_positive_post_ind	int	covid	covid	post covid
sars_cov_2__covid_19__n_gene__presence__in_specimen_by_naa_with_probe_detection_covid_length_post	int	covid	covid	post covid
sars_cov_2__covid_19__n_gene__presence__in_specimen_by_naa_with_probe_detection_impute_post_ind	int	covid	covid	post covid
sars_cov_2__covid_19__n_gene__presence__in_specimen_by_nucleic_acid_amplification_using_cdc_primer_probe_set_n1_measure_covid_ind	int	covid	covid	pre covid
sars_cov_2__covid_19__n_gene__presence__in_specimen_by_nucleic_acid_amplification_using_cdc_primer_probe_set_n1_positive_covid_ind	int	covid	covid	pre covid
sars_cov_2__covid_19__n_gene__presence__in_specimen_by_nucleic_acid_amplification_using_cdc_primer_probe_set_n1_covid_length_covid	int	covid	covid	pre covid
sars_cov_2__covid_19__n_gene__presence__in_specimen_by_nucleic_acid_amplification_using_cdc_primer_probe_set_n1_impute_covid_ind	int	covid	covid	pre covid
sars_cov_2__covid_19__n_gene__presence__in_specimen_by_nucleic_acid_amplification_using_cdc_primer_probe_set_n1_measure_post_ind	int	covid	covid	post covid
sars_cov_2__covid_19__n_gene__presence__in_specimen_by_nucleic_acid_amplification_using_cdc_primer_probe_set_n1_positive_post_ind	int	covid	covid	post covid
sars_cov_2__covid_19__n_gene__presence__in_specimen_by_nucleic_acid_amplification_using_cdc_primer_probe_set_n1_covid_length_post	int	covid	covid	post covid
sars_cov_2__covid_19__n_gene__presence__in_specimen_by_nucleic_acid_amplification_using_cdc_primer_probe_set_n1_impute_post_ind	int	covid	covid	post covid
sars_cov_2__covid_19__orf1ab_region__presence__in_respiratory_specimen_by_naa_with_probe_detection_measure_covid_ind	int	covid	covid	pre covid
sars_cov_2__covid_19__orf1ab_region__presence__in_respiratory_specimen_by_naa_with_probe_detection_positive_covid_ind	int	covid	covid	pre covid
sars_cov_2__covid_19__orf1ab_region__presence__in_respiratory_specimen_by_naa_with_probe_detection_covid_length_covid	int	covid	covid	pre covid
sars_cov_2__covid_19__orf1ab_region__presence__in_respiratory_specimen_by_naa_with_probe_detection_impute_covid_ind	int	covid	covid	pre covid
sars_cov_2__covid_19__orf1ab_region__presence__in_respiratory_specimen_by_naa_with_probe_detection_measure_post_ind	int	covid	covid	post covid
sars_cov_2__covid_19__orf1ab_region__presence__in_respiratory_specimen_by_naa_with_probe_detection_positive_post_ind	int	covid	covid	post covid
sars_cov_2__covid_19__orf1ab_region__presence__in_respiratory_specimen_by_naa_with_probe_detection_covid_length_post	int	covid	covid	post covid
sars_cov_2__covid_19__orf1ab_region__presence__in_respiratory_specimen_by_naa_with_probe_detection_impute_post_ind	int	covid	covid	post covid
sars_cov_2__covid_19__rdrp_gene__presence__in_respiratory_specimen_by_naa_with_probe_detection_measure_covid_ind	int	covid	covid	pre covid
sars_cov_2__covid_19__rdrp_gene__presence__in_respiratory_specimen_by_naa_with_probe_detection_positive_covid_ind	int	covid	covid	pre covid
CARDIOMYOPATHIES_before_or_day_of_covid_indicator	bigint	severity	cardiovascular	covid
SYSTEMICCORTICOSTEROIDS_before_or_day_of_covid_indicator	bigint	severity	inflammation	covid	Systemic corticosteroid use (pre-COVID)
PREGNANCY_before_or_day_of_covid_indicator	bigint	severity	female	covid
PERIPHERALVASCULARDISEASE_before_or_day_of_covid_indicator	bigint	severity	cardiovascular	covid
HEARTFAILURE_before_or_day_of_covid_indicator	bigint	severity	cardiovascular	covid
RHEUMATOLOGICDISEASE_before_or_day_of_covid_indicator	bigint	severity	ageing_general	covid
MILDLIVERDISEASE_before_or_day_of_covid_indicator	bigint	severity	renal_liver	covid
MODERATESEVERELIVERDISEASE_before_or_day_of_covid_indicator	bigint	severity	renal_liver	covid
Severity_Type_Death_within_n_days_after_COVID_index	bigint	severity	covid	pre pre covid
Severity_Type_Mild_ED_around_COVID_index	bigint	severity	covid	pre pre covid
Severity_Type_Mild_No_ED_or_Hosp_around_COVID_index	bigint	severity	covid	pre pre covid
Severity_Type_Moderate_Hosp_around_COVID_index	bigint	severity	covid	pre pre covid
Severity_Type_Severe_ECMO_IMV_in_Hosp_around_COVID_index	bigint	severity	covid	pre pre covid
state_AK	bigint	severity	demographics_anthro	pre pre covid
state_AL	bigint	severity	demographics_anthro	pre pre covid
state_AR	bigint	severity	demographics_anthro	pre pre covid
state_AZ	bigint	severity	demographics_anthro	pre pre covid
state_CA	bigint	severity	demographics_anthro	pre pre covid
state_CO	bigint	severity	demographics_anthro	pre pre covid
state_CT	bigint	severity	demographics_anthro	pre pre covid
state_DC	bigint	severity	demographics_anthro	pre pre covid
state_DE	bigint	severity	demographics_anthro	pre pre covid
state_FL	bigint	severity	demographics_anthro	pre pre covid
state_GA	bigint	severity	demographics_anthro	pre pre covid
state_GU	bigint	severity	demographics_anthro	pre pre covid
state_HI	bigint	severity	demographics_anthro	pre pre covid
state_IA	bigint	severity	demographics_anthro	pre pre covid
state_ID	bigint	severity	demographics_anthro	pre pre covid
state_IL	bigint	severity	demographics_anthro	pre pre covid
state_IN	bigint	severity	demographics_anthro	pre pre covid
state_KS	bigint	severity	demographics_anthro	pre pre covid
state_KY	bigint	severity	demographics_anthro	pre pre covid
state_LA	bigint	severity	demographics_anthro	pre pre covid
state_MA	bigint	severity	demographics_anthro	pre pre covid
state_MD	bigint	severity	demographics_anthro	pre pre covid
state_ME	bigint	severity	demographics_anthro	pre pre covid
state_MI	bigint	severity	demographics_anthro	pre pre covid
state_MN	bigint	severity	demographics_anthro	pre pre covid
state_MO	bigint	severity	demographics_anthro	pre pre covid
state_MS	bigint	severity	demographics_anthro	pre pre covid
state_MT	bigint	severity	demographics_anthro	pre pre covid
state_NC	bigint	severity	demographics_anthro	pre pre covid
state_NE	bigint	severity	demographics_anthro	pre pre covid
state_NH	bigint	severity	demographics_anthro	pre pre covid
state_NI	bigint	severity	demographics_anthro	pre pre covid
state_NJ	bigint	severity	demographics_anthro	pre pre covid
state_NM	bigint	severity	demographics_anthro	pre pre covid
state_NULL	bigint	severity	demographics_anthro	pre pre covid	State (missing)
state_NV	bigint	severity	demographics_anthro	pre pre covid
state_NY	bigint	severity	demographics_anthro	pre pre covid
state_OH	bigint	severity	demographics_anthro	pre pre covid
state_OK	bigint	severity	demographics_anthro	pre pre covid
state_OR	bigint	severity	demographics_anthro	pre pre covid
state_OT	bigint	severity	demographics_anthro	pre pre covid
state_PA	bigint	severity	demographics_anthro	pre pre covid
state_PR	bigint	severity	demographics_anthro	pre pre covid
state_SC	bigint	severity	demographics_anthro	pre pre covid
state_TN	bigint	severity	demographics_anthro	pre pre covid
state_TX	bigint	severity	demographics_anthro	pre pre covid
state_US	bigint	severity	demographics_anthro	pre pre covid
state_UT	bigint	severity	demographics_anthro	pre pre covid
state_VA	bigint	severity	demographics_anthro	pre pre covid
state_WA	bigint	severity	demographics_anthro	pre pre covid
state_WI	bigint	severity	demographics_anthro	pre pre covid
state_WV	bigint	severity	demographics_anthro	pre pre covid
state_WY	bigint	severity	demographics_anthro	pre pre covid
hypercholesterolemia_c_dx	bigint	diagnosis	nutrition	covid
hypercholesterolemia_post_dx	bigint	diagnosis	nutrition	post covid
hyperlipidemia_pre_dx	bigint	diagnosis	nutrition	pre covid
hyperlipidemia_pp_dx	bigint	diagnosis	nutrition	pre pre covid
hyperlipidemia_c_dx	bigint	diagnosis	nutrition	covid
hyperlipidemia_post_dx	bigint	diagnosis	nutrition	post covid
hypertensive_disorder_pre_dx	bigint	diagnosis	cardiovascular	pre covid
hypertensive_disorder_pp_dx	bigint	diagnosis	cardiovascular	pre pre covid
hypertensive_disorder_c_dx	bigint	diagnosis	cardiovascular	covid
hypertensive_disorder_post_dx	bigint	diagnosis	cardiovascular	post covid
hypoxemia_pre_dx	bigint	diagnosis	respiratory	pre covid
hypoxemia_pp_dx	bigint	diagnosis	respiratory	pre pre covid
hypoxemia_c_dx	bigint	diagnosis	respiratory	covid
hypoxemia_post_dx	bigint	diagnosis	respiratory	post covid
hypoxemic_respiratory_failure_pre_dx	bigint	diagnosis	respiratory	pre covid
hypoxemic_respiratory_failure_pp_dx	bigint	diagnosis	respiratory	pre pre covid
hypoxemic_respiratory_failure_c_dx	bigint	diagnosis	respiratory	covid
hypoxemic_respiratory_failure_post_dx	bigint	diagnosis	respiratory	post covid
impaired_cognition_pre_dx	bigint	diagnosis	mental	pre covid
impaired_cognition_pp_dx	bigint	diagnosis	mental	pre pre covid
impaired_cognition_c_dx	bigint	diagnosis	mental	covid
impaired_cognition_post_dx	bigint	diagnosis	mental	post covid
inflammation_of_specific_body_organs_pre_dx	bigint	diagnosis	inflammation	pre covid
inflammation_of_specific_body_organs_pp_dx	bigint	diagnosis	inflammation	pre pre covid
inflammation_of_specific_body_organs_c_dx	bigint	diagnosis	inflammation	covid
inflammation_of_specific_body_organs_post_dx	bigint	diagnosis	inflammation	post covid
inflammation_of_specific_body_structures_or_tissue_pre_dx	bigint	diagnosis	inflammation	pre covid
inflammation_of_specific_body_structures_or_tissue_pp_dx	bigint	diagnosis	inflammation	pre pre covid
inflammation_of_specific_body_structures_or_tissue_c_dx	bigint	diagnosis	inflammation	covid
inflammation_of_specific_body_structures_or_tissue_post_dx	bigint	diagnosis	inflammation	post covid
inflammation_of_specific_body_systems_pre_dx	bigint	diagnosis	inflammation	pre covid
inflammation_of_specific_body_systems_pp_dx	bigint	diagnosis	inflammation	pre pre covid
inflammation_of_specific_body_systems_c_dx	bigint	diagnosis	inflammation	covid
inflammation_of_specific_body_systems_post_dx	bigint	diagnosis	inflammation	post covid
injury_of_free_lower_limb_pre_dx	bigint	diagnosis	ageing_general	pre covid
injury_of_free_lower_limb_pp_dx	bigint	diagnosis	ageing_general	pre pre covid
injury_of_free_lower_limb_c_dx	bigint	diagnosis	ageing_general	covid
injury_of_free_lower_limb_post_dx	bigint	diagnosis	ageing_general	post covid
insomnia_pre_dx	bigint	diagnosis	mental	pre covid
insomnia_pp_dx	bigint	diagnosis	mental	pre pre covid
insomnia_c_dx	bigint	diagnosis	mental	covid
insomnia_post_dx	bigint	diagnosis	mental	post covid
interstitial_lung_disease_pre_dx	bigint	diagnosis	respiratory	pre covid
interstitial_lung_disease_pp_dx	bigint	diagnosis	respiratory	pre pre covid
interstitial_lung_disease_c_dx	bigint	diagnosis	respiratory	covid
interstitial_lung_disease_post_dx	bigint	diagnosis	respiratory	post covid
involuntary_movement_pre_dx	bigint	diagnosis	ageing_general	pre covid
involuntary_movement_pp_dx	bigint	diagnosis	ageing_general	pre pre covid
involuntary_movement_c_dx	bigint	diagnosis	ageing_general	covid
involuntary_movement_post_dx	bigint	diagnosis	ageing_general	post covid
iron_deficiency_anemia_due_to_blood_loss_pre_dx	bigint	diagnosis	nutrition	pre covid
iron_deficiency_anemia_due_to_blood_loss_pp_dx	bigint	diagnosis	nutrition	pre pre covid
iron_deficiency_anemia_due_to_blood_loss_c_dx	bigint	diagnosis	nutrition	covid
iron_deficiency_anemia_due_to_blood_loss_post_dx	bigint	diagnosis	nutrition	post covid
kidney_disease_pre_dx	bigint	diagnosis	renal_liver	pre covid
kidney_disease_pp_dx	bigint	diagnosis	renal_liver	pre pre covid
kidney_disease_c_dx	bigint	diagnosis	renal_liver	covid
kidney_disease_post_dx	bigint	diagnosis	renal_liver	post covid
lesion_of_lung_pre_dx	bigint	diagnosis	respiratory	pre covid
lesion_of_lung_pp_dx	bigint	diagnosis	respiratory	pre pre covid
lesion_of_lung_c_dx	bigint	diagnosis	respiratory	covid
lesion_of_lung_post_dx	bigint	diagnosis	respiratory	post covid
loss_of_sense_of_smell_pre_dx	bigint	diagnosis	mental	pre covid
loss_of_sense_of_smell_pp_dx	bigint	diagnosis	mental	pre pre covid
loss_of_sense_of_smell_c_dx	bigint	diagnosis	mental	covid
loss_of_sense_of_smell_post_dx	bigint	diagnosis	mental	post covid
lower_respiratory_infection_caused_by_sars_cov_2_pre_dx	bigint	diagnosis	respiratory	pre covid
lower_respiratory_infection_caused_by_sars_cov_2_pp_dx	bigint	diagnosis	respiratory	pre pre covid
lower_respiratory_infection_caused_by_sars_cov_2_c_dx	bigint	diagnosis	respiratory	covid
lower_respiratory_infection_caused_by_sars_cov_2_post_dx	bigint	diagnosis	respiratory	post covid
major_depression__single_episode_pre_dx	bigint	diagnosis	mental	pre covid
major_depression__single_episode_pp_dx	bigint	diagnosis	mental	pre pre covid
major_depression__single_episode_c_dx	bigint	diagnosis	mental	covid
major_depression__single_episode_post_dx	bigint	diagnosis	mental	post covid
malaise_pre_dx	bigint	diagnosis	mental	pre covid
malaise_pp_dx	bigint	diagnosis	mental	pre pre covid
malaise_c_dx	bigint	diagnosis	mental	covid
malaise_post_dx	bigint	diagnosis	mental	post covid
mass_of_soft_tissue_pre_dx	bigint	diagnosis	ageing_general	pre covid
mass_of_soft_tissue_pp_dx	bigint	diagnosis	ageing_general	pre pre covid
mass_of_soft_tissue_c_dx	bigint	diagnosis	ageing_general	covid
mass_of_soft_tissue_post_dx	bigint	diagnosis	ageing_general	post covid
memory_impairment_pre_dx	bigint	diagnosis	mental	pre covid
memory_impairment_pp_dx	bigint	diagnosis	mental	pre pre covid
memory_impairment_c_dx	bigint	diagnosis	mental	covid
memory_impairment_post_dx	bigint	diagnosis	mental	post covid
mental_disorder_pre_dx	bigint	diagnosis	mental	pre covid
mental_disorder_pp_dx	bigint	diagnosis	mental	pre pre covid
mental_disorder_c_dx	bigint	diagnosis	mental	covid
mental_disorder_post_dx	bigint	diagnosis	mental	post covid
metabolic_disease_pre_dx	bigint	diagnosis	cardiovascular	pre covid
metabolic_disease_pp_dx	bigint	diagnosis	cardiovascular	pre pre covid
metabolic_disease_c_dx	bigint	diagnosis	cardiovascular	covid
metabolic_disease_post_dx	bigint	diagnosis	cardiovascular	post covid
migraine_pre_dx	bigint	diagnosis	pain	pre covid
migraine_pp_dx	bigint	diagnosis	pain	pre pre covid
migraine_c_dx	bigint	diagnosis	pain	covid
migraine_post_dx	bigint	diagnosis	pain	post covid
mineral_deficiency_pre_dx	bigint	diagnosis	nutrition	pre covid
mineral_deficiency_pp_dx	bigint	diagnosis	nutrition	pre pre covid
mineral_deficiency_c_dx	bigint	diagnosis	nutrition	covid
mineral_deficiency_post_dx	bigint	diagnosis	nutrition	post covid
chronic_kidney_disease_due_to_hypertension_pp_dx	bigint	diagnosis	renal_liver	pre pre covid
chronic_kidney_disease_due_to_hypertension_c_dx	bigint	diagnosis	renal_liver	covid
chronic_kidney_disease_due_to_hypertension_post_dx	bigint	diagnosis	renal_liver	post covid
chronic_kidney_disease_due_to_type_2_diabetes_mellitus_pre_dx	bigint	diagnosis	renal_liver	pre covid
chronic_kidney_disease_due_to_type_2_diabetes_mellitus_pp_dx	bigint	diagnosis	renal_liver	pre pre covid
chronic_kidney_disease_due_to_type_2_diabetes_mellitus_c_dx	bigint	diagnosis	renal_liver	covid
chronic_kidney_disease_due_to_type_2_diabetes_mellitus_post_dx	bigint	diagnosis	renal_liver	post covid
chronic_nervous_system_disorder_pre_dx	bigint	diagnosis	ageing_general	pre covid
chronic_nervous_system_disorder_pp_dx	bigint	diagnosis	ageing_general	pre pre covid
chronic_nervous_system_disorder_c_dx	bigint	diagnosis	ageing_general	covid
chronic_nervous_system_disorder_post_dx	bigint	diagnosis	ageing_general	post covid
chronic_pain_pre_dx	bigint	diagnosis	pain	pre covid
chronic_pain_pp_dx	bigint	diagnosis	pain	pre pre covid
chronic_pain_c_dx	bigint	diagnosis	pain	covid
chronic_pain_post_dx	bigint	diagnosis	pain	post covid
chronic_sinusitis_pre_dx	bigint	diagnosis	respiratory	pre covid
chronic_sinusitis_pp_dx	bigint	diagnosis	respiratory	pre pre covid
chronic_sinusitis_c_dx	bigint	diagnosis	respiratory	covid
chronic_sinusitis_post_dx	bigint	diagnosis	respiratory	post covid
cognitive_communication_disorder_pre_dx	bigint	diagnosis	mental	pre covid
cognitive_communication_disorder_pp_dx	bigint	diagnosis	mental	pre pre covid
cognitive_communication_disorder_c_dx	bigint	diagnosis	mental	covid
cognitive_communication_disorder_post_dx	bigint	diagnosis	mental	post covid
collagen_disease_pre_dx	bigint	diagnosis	inflammation	pre covid
collagen_disease_pp_dx	bigint	diagnosis	inflammation	pre pre covid
collagen_disease_c_dx	bigint	diagnosis	inflammation	covid
collagen_disease_post_dx	bigint	diagnosis	inflammation	post covid
communication_disorder_pre_dx	bigint	diagnosis	mental	pre covid
communication_disorder_pp_dx	bigint	diagnosis	mental	pre pre covid
communication_disorder_c_dx	bigint	diagnosis	mental	covid
communication_disorder_post_dx	bigint	diagnosis	mental	post covid
cough_pre_dx	bigint	diagnosis	respiratory	pre covid
cough_pp_dx	bigint	diagnosis	respiratory	pre pre covid
cough_c_dx	bigint	diagnosis	respiratory	covid
cough_post_dx	bigint	diagnosis	respiratory	post covid
cyst_pre_dx	bigint	diagnosis	ageing_general	pre covid
cyst_pp_dx	bigint	diagnosis	ageing_general	pre pre covid
cyst_c_dx	bigint	diagnosis	ageing_general	covid
cyst_post_dx	bigint	diagnosis	ageing_general	post covid
cytopenia_pre_dx	bigint	diagnosis	ageing_general	pre covid
cytopenia_pp_dx	bigint	diagnosis	ageing_general	pre pre covid
cytopenia_c_dx	bigint	diagnosis	ageing_general	covid
cytopenia_post_dx	bigint	diagnosis	ageing_general	post covid
deficiency_of_micronutrients_pre_dx	bigint	diagnosis	nutrition	pre covid
deficiency_of_micronutrients_pp_dx	bigint	diagnosis	nutrition	pre pre covid
deficiency_of_micronutrients_c_dx	bigint	diagnosis	nutrition	covid
deficiency_of_micronutrients_post_dx	bigint	diagnosis	nutrition	post covid
degenerative_disorder_pre_dx	bigint	diagnosis	ageing_general	pre covid
degenerative_disorder_pp_dx	bigint	diagnosis	ageing_general	pre pre covid
degenerative_disorder_c_dx	bigint	diagnosis	ageing_general	covid
degenerative_disorder_post_dx	bigint	diagnosis	ageing_general	post covid
pain_in_lower_limb_post_dx	bigint	diagnosis	pain	post covid
pain_in_upper_limb_pre_dx	bigint	diagnosis	pain	pre covid
pain_in_upper_limb_pp_dx	bigint	diagnosis	pain	pre pre covid
pain_in_upper_limb_c_dx	bigint	diagnosis	pain	covid
pain_in_upper_limb_post_dx	bigint	diagnosis	pain	post covid
pain_of_truncal_structure_pre_dx	bigint	diagnosis	pain	pre covid
pain_of_truncal_structure_pp_dx	bigint	diagnosis	pain	pre pre covid
pain_of_truncal_structure_c_dx	bigint	diagnosis	pain	covid
pain_of_truncal_structure_post_dx	bigint	diagnosis	pain	post covid
palpitations_pre_dx	bigint	diagnosis	respiratory	pre covid
palpitations_pp_dx	bigint	diagnosis	respiratory	pre pre covid
palpitations_c_dx	bigint	diagnosis	respiratory	covid
palpitations_post_dx	bigint	diagnosis	respiratory	post covid
peripheral_nerve_disease_pre_dx	bigint	diagnosis	ageing_general	pre covid
peripheral_nerve_disease_pp_dx	bigint	diagnosis	ageing_general	pre pre covid
peripheral_nerve_disease_c_dx	bigint	diagnosis	ageing_general	covid
peripheral_nerve_disease_post_dx	bigint	diagnosis	ageing_general	post covid
pneumonia_caused_by_sars_cov_2_pre_dx	bigint	diagnosis	respiratory	pre covid
pneumonia_caused_by_sars_cov_2_pp_dx	bigint	diagnosis	respiratory	pre pre covid
pneumonia_caused_by_sars_cov_2_c_dx	bigint	diagnosis	respiratory	covid
pneumonia_caused_by_sars_cov_2_post_dx	bigint	diagnosis	respiratory	post covid
prediabetes_pre_dx	bigint	diagnosis	renal_liver	pre covid
prediabetes_pp_dx	bigint	diagnosis	renal_liver	pre pre covid
prediabetes_c_dx	bigint	diagnosis	renal_liver	covid
prediabetes_post_dx	bigint	diagnosis	renal_liver	post covid
pulmonary_function_studies_abnormal_pre_dx	bigint	diagnosis	respiratory	pre covid
pulmonary_function_studies_abnormal_pp_dx	bigint	diagnosis	respiratory	pre pre covid
pulmonary_function_studies_abnormal_c_dx	bigint	diagnosis	respiratory	covid
pulmonary_function_studies_abnormal_post_dx	bigint	diagnosis	respiratory	post covid
pure_hypercholesterolemia_pre_dx	bigint	diagnosis	nutrition	pre covid
pure_hypercholesterolemia_pp_dx	bigint	diagnosis	nutrition	pre pre covid
pure_hypercholesterolemia_c_dx	bigint	diagnosis	nutrition	covid
pure_hypercholesterolemia_post_dx	bigint	diagnosis	nutrition	post covid
radiology_result_abnormal_pre_dx	bigint	diagnosis	ageing_general	pre covid
radiology_result_abnormal_pp_dx	bigint	diagnosis	ageing_general	pre pre covid
radiology_result_abnormal_c_dx	bigint	diagnosis	ageing_general	covid
radiology_result_abnormal_post_dx	bigint	diagnosis	ageing_general	post covid
rbc_count_low_pre_dx	bigint	diagnosis	nutrition	pre covid
rbc_count_low_pp_dx	bigint	diagnosis	nutrition	pre pre covid
rbc_count_low_c_dx	bigint	diagnosis	nutrition	covid
rbc_count_low_post_dx	bigint	diagnosis	nutrition	post covid
respiratory_obstruction_pre_dx	bigint	diagnosis	respiratory	pre covid
respiratory_obstruction_pp_dx	bigint	diagnosis	respiratory	pre pre covid
respiratory_obstruction_c_dx	bigint	diagnosis	respiratory	covid
respiratory_obstruction_post_dx	bigint	diagnosis	respiratory	post covid
seborrheic_dermatitis_pre_dx	bigint	diagnosis	pain	pre covid
seborrheic_dermatitis_pp_dx	bigint	diagnosis	pain	pre pre covid
seborrheic_dermatitis_c_dx	bigint	diagnosis	pain	covid
seborrheic_dermatitis_post_dx	bigint	diagnosis	pain	post covid
seborrheic_keratosis_pre_dx	bigint	diagnosis	pain	pre covid
seborrheic_keratosis_pp_dx	bigint	diagnosis	pain	pre pre covid
anxiety_disorder_c_dx	bigint	diagnosis	mental	covid
anxiety_disorder_post_dx	bigint	diagnosis	mental	post covid
apnea_pre_dx	bigint	diagnosis	mental	pre covid
apnea_pp_dx	bigint	diagnosis	mental	pre pre covid
apnea_c_dx	bigint	diagnosis	mental	covid
apnea_post_dx	bigint	diagnosis	mental	post covid
arthropathy_pre_dx	bigint	diagnosis	ageing_general	pre covid
arthropathy_pp_dx	bigint	diagnosis	ageing_general	pre pre covid
arthropathy_c_dx	bigint	diagnosis	ageing_general	covid
arthropathy_post_dx	bigint	diagnosis	ageing_general	post covid
asthma_pre_dx	bigint	diagnosis	respiratory	pre covid
asthma_pp_dx	bigint	diagnosis	respiratory	pre pre covid
asthma_c_dx	bigint	diagnosis	respiratory	covid
asthma_post_dx	bigint	diagnosis	respiratory	post covid
backache_pre_dx	bigint	diagnosis	pain	pre covid
backache_pp_dx	bigint	diagnosis	pain	pre pre covid
backache_c_dx	bigint	diagnosis	pain	covid
backache_post_dx	bigint	diagnosis	pain	post covid
bipolar_disorder_pre_dx	bigint	diagnosis	mental	pre covid
bipolar_disorder_pp_dx	bigint	diagnosis	mental	pre pre covid
bipolar_disorder_c_dx	bigint	diagnosis	mental	covid
bipolar_disorder_post_dx	bigint	diagnosis	mental	post covid
bleeding_pre_dx	bigint	diagnosis	ageing_general	pre covid
bleeding_pp_dx	bigint	diagnosis	ageing_general	pre pre covid
bleeding_c_dx	bigint	diagnosis	ageing_general	covid
bleeding_post_dx	bigint	diagnosis	ageing_general	post covid
blood_chemistry_abnormal_pre_dx	bigint	diagnosis	ageing_general	pre covid
blood_chemistry_abnormal_pp_dx	bigint	diagnosis	ageing_general	pre pre covid
blood_chemistry_abnormal_c_dx	bigint	diagnosis	ageing_general	covid
blood_chemistry_abnormal_post_dx	bigint	diagnosis	ageing_general	post covid
breathing_related_sleep_disorder_pre_dx	bigint	diagnosis	mental	pre covid
breathing_related_sleep_disorder_pp_dx	bigint	diagnosis	mental	pre pre covid
breathing_related_sleep_disorder_c_dx	bigint	diagnosis	mental	covid
breathing_related_sleep_disorder_post_dx	bigint	diagnosis	mental	post covid
cardiac_arrhythmia_pre_dx	bigint	diagnosis	cardiovascular	pre covid
cardiac_arrhythmia_pp_dx	bigint	diagnosis	cardiovascular	pre pre covid
cardiac_arrhythmia_c_dx	bigint	diagnosis	cardiovascular	covid
cardiac_arrhythmia_post_dx	bigint	diagnosis	cardiovascular	post covid
chest_pain_pre_dx	bigint	diagnosis	pain	pre covid
chest_pain_pp_dx	bigint	diagnosis	pain	pre pre covid
chest_pain_c_dx	bigint	diagnosis	pain	covid
chest_pain_post_dx	bigint	diagnosis	pain	post covid
chronic_cough_pre_dx	bigint	diagnosis	respiratory	pre covid
chronic_cough_pp_dx	bigint	diagnosis	respiratory	pre pre covid
chronic_cough_c_dx	bigint	diagnosis	respiratory	covid
chronic_cough_post_dx	bigint	diagnosis	respiratory	post covid
chronic_fatigue_syndrome_pre_dx	bigint	diagnosis	mental	pre covid
chronic_fatigue_syndrome_pp_dx	bigint	diagnosis	mental	pre pre covid
chronic_fatigue_syndrome_c_dx	bigint	diagnosis	mental	covid
chronic_fatigue_syndrome_post_dx	bigint	diagnosis	mental	post covid
chronic_kidney_disease_due_to_hypertension_pre_dx	bigint	diagnosis	renal_liver	pre covid
dependence_on_enabling_machine_or_device_pre_dx	bigint	diagnosis	respiratory	pre covid
dependence_on_enabling_machine_or_device_pp_dx	bigint	diagnosis	respiratory	pre pre covid
dependence_on_enabling_machine_or_device_c_dx	bigint	diagnosis	respiratory	covid
dependence_on_enabling_machine_or_device_post_dx	bigint	diagnosis	respiratory	post covid
dependence_on_respiratory_device_pre_dx	bigint	diagnosis	respiratory	pre covid
dependence_on_respiratory_device_pp_dx	bigint	diagnosis	respiratory	pre pre covid
dependence_on_respiratory_device_c_dx	bigint	diagnosis	respiratory	covid
dependence_on_respiratory_device_post_dx	bigint	diagnosis	respiratory	post covid
depressive_disorder_pre_dx	bigint	diagnosis	mental	pre covid
depressive_disorder_pp_dx	bigint	diagnosis	mental	pre pre covid
depressive_disorder_c_dx	bigint	diagnosis	mental	covid
depressive_disorder_post_dx	bigint	diagnosis	mental	post covid
diarrhea_pre_dx	bigint	diagnosis	digestive	pre covid
diarrhea_pp_dx	bigint	diagnosis	digestive	pre pre covid
diarrhea_c_dx	bigint	diagnosis	digestive	covid
diarrhea_post_dx	bigint	diagnosis	digestive	post covid
difficulty_breathing_pre_dx	bigint	diagnosis	respiratory	pre covid
difficulty_breathing_pp_dx	bigint	diagnosis	respiratory	pre pre covid
difficulty_breathing_c_dx	bigint	diagnosis	respiratory	covid
difficulty_breathing_post_dx	bigint	diagnosis	respiratory	post covid
disease_of_non_coronary_systemic_artery_pre_dx	bigint	diagnosis	cardiovascular	pre covid
disease_of_non_coronary_systemic_artery_pp_dx	bigint	diagnosis	cardiovascular	pre pre covid
disease_of_non_coronary_systemic_artery_c_dx	bigint	diagnosis	cardiovascular	covid
disease_of_non_coronary_systemic_artery_post_dx	bigint	diagnosis	cardiovascular	post covid
disorder_due_to_infection_pre_dx	bigint	diagnosis	Infection	pre covid
disorder_due_to_infection_pp_dx	bigint	diagnosis	Infection	pre pre covid
disorder_due_to_infection_c_dx	bigint	diagnosis	Infection	covid
disorder_due_to_infection_post_dx	bigint	diagnosis	Infection	post covid
disorders_of_initiating_and_maintaining_sleep_pre_dx	bigint	diagnosis	mental	pre covid
disorders_of_initiating_and_maintaining_sleep_pp_dx	bigint	diagnosis	mental	pre pre covid
disorders_of_initiating_and_maintaining_sleep_c_dx	bigint	diagnosis	mental	covid
disorders_of_initiating_and_maintaining_sleep_post_dx	bigint	diagnosis	mental	post covid
dizziness_pre_dx	bigint	diagnosis	mental	pre covid
dizziness_pp_dx	bigint	diagnosis	mental	pre pre covid
dizziness_c_dx	bigint	diagnosis	mental	covid
dizziness_post_dx	bigint	diagnosis	mental	post covid
dizziness_and_giddiness_pre_dx	bigint	diagnosis	mental	pre covid
dizziness_and_giddiness_pp_dx	bigint	diagnosis	mental	pre pre covid
dizziness_and_giddiness_c_dx	bigint	diagnosis	mental	covid
dizziness_and_giddiness_post_dx	bigint	diagnosis	mental	post covid
drug_related_disorder_pre_dx	bigint	diagnosis	mental	pre covid
drug_related_disorder_pp_dx	bigint	diagnosis	mental	pre pre covid
drug_related_disorder_c_dx	bigint	diagnosis	mental	covid
drug_related_disorder_post_dx	bigint	diagnosis	mental	post covid
dyspnea_pre_dx	bigint	diagnosis	respiratory	pre covid
dyspnea_pp_dx	bigint	diagnosis	respiratory	pre pre covid
dyspnea_c_dx	bigint	diagnosis	respiratory	covid
dyspnea_post_dx	bigint	diagnosis	respiratory	post covid
dyssomnia_pre_dx	bigint	diagnosis	mental	pre covid
dyssomnia_pp_dx	bigint	diagnosis	mental	pre pre covid
dyssomnia_c_dx	bigint	diagnosis	mental	covid
dyssomnia_post_dx	bigint	diagnosis	mental	post covid
effusion_of_joint_pre_dx	bigint	diagnosis	pain	pre covid
effusion_of_joint_pp_dx	bigint	diagnosis	pain	pre pre covid
effusion_of_joint_c_dx	bigint	diagnosis	pain	covid
effusion_of_joint_post_dx	bigint	diagnosis	pain	post covid
fatigue_pre_dx	bigint	diagnosis	mental	pre covid
fatigue_pp_dx	bigint	diagnosis	mental	pre pre covid
fatigue_c_dx	bigint	diagnosis	mental	covid
fatigue_post_dx	bigint	diagnosis	mental	post covid
fever_pre_dx	bigint	diagnosis	inflammation	pre covid
fever_pp_dx	bigint	diagnosis	inflammation	pre pre covid
fever_c_dx	bigint	diagnosis	inflammation	covid
fever_post_dx	bigint	diagnosis	inflammation	post covid
fibrosis_of_lung_pre_dx	bigint	diagnosis	respiratory	pre covid
fibrosis_of_lung_pp_dx	bigint	diagnosis	respiratory	pre pre covid
fibrosis_of_lung_c_dx	bigint	diagnosis	respiratory	covid
fibrosis_of_lung_post_dx	bigint	diagnosis	respiratory	post covid
gastroesophageal_reflux_disease_without_esophagitis_pre_dx	bigint	diagnosis	digestive	pre covid
gastroesophageal_reflux_disease_without_esophagitis_pp_dx	bigint	diagnosis	digestive	pre pre covid
gastroesophageal_reflux_disease_without_esophagitis_c_dx	bigint	diagnosis	digestive	covid
gastroesophageal_reflux_disease_without_esophagitis_post_dx	bigint	diagnosis	digestive	post covid
genitourinary_tract_hemorrhage_pre_dx	bigint	diagnosis	ageing_general	pre covid
genitourinary_tract_hemorrhage_pp_dx	bigint	diagnosis	ageing_general	pre pre covid
genitourinary_tract_hemorrhage_c_dx	bigint	diagnosis	ageing_general	covid
genitourinary_tract_hemorrhage_post_dx	bigint	diagnosis	ageing_general	post covid
genuine_stress_incontinence_pre_dx	bigint	diagnosis	ageing_general	pre covid
genuine_stress_incontinence_pp_dx	bigint	diagnosis	ageing_general	pre pre covid
genuine_stress_incontinence_c_dx	bigint	diagnosis	ageing_general	covid
genuine_stress_incontinence_post_dx	bigint	diagnosis	ageing_general	post covid
glaucoma_pre_dx	bigint	diagnosis	ageing_general	pre covid
glaucoma_pp_dx	bigint	diagnosis	ageing_general	pre pre covid
glaucoma_c_dx	bigint	diagnosis	ageing_general	covid
glaucoma_post_dx	bigint	diagnosis	ageing_general	post covid
headache_pre_dx	bigint	diagnosis	pain	pre covid
headache_pp_dx	bigint	diagnosis	pain	pre pre covid
headache_c_dx	bigint	diagnosis	pain	covid
headache_post_dx	bigint	diagnosis	pain	post covid
headache_disorder_pre_dx	bigint	diagnosis	pain	pre covid
headache_disorder_pp_dx	bigint	diagnosis	pain	pre pre covid
headache_disorder_c_dx	bigint	diagnosis	pain	covid
headache_disorder_post_dx	bigint	diagnosis	pain	post covid
heart_disease_pre_dx	bigint	diagnosis	cardiovascular	pre covid
heart_disease_pp_dx	bigint	diagnosis	cardiovascular	pre pre covid
heart_disease_c_dx	bigint	diagnosis	cardiovascular	covid
heart_disease_post_dx	bigint	diagnosis	cardiovascular	post covid
hemoglobin_low_pre_dx	bigint	diagnosis	nutrition	pre covid
hemoglobin_low_pp_dx	bigint	diagnosis	nutrition	pre pre covid
hemoglobin_low_c_dx	bigint	diagnosis	nutrition	covid
hemoglobin_low_post_dx	bigint	diagnosis	nutrition	post covid
hypercholesterolemia_pre_dx	bigint	diagnosis	nutrition	pre covid
hypercholesterolemia_pp_dx	bigint	diagnosis	nutrition	pre pre covid
respiratory_rate_covid_max	double	lab	respiratory	covid
respiratory_rate_covid_min	double	lab	respiratory	covid
respiratory_rate_covid_avg	double	lab	respiratory	covid
respiratory_rate_post_max	double	lab	respiratory	post covid
respiratory_rate_post_min	double	lab	respiratory	post covid
respiratory_rate_post_avg	double	lab	respiratory	post covid
systolic_blood_pressure_pp_max	double	lab	cardiovascular	pre pre covid
systolic_blood_pressure_pp_min	double	lab	cardiovascular	pre pre covid
systolic_blood_pressure_pp_avg	double	lab	cardiovascular	pre pre covid
systolic_blood_pressure_pre_max	double	lab	cardiovascular	pre covid
systolic_blood_pressure_pre_pre_min	double	lab	cardiovascular	pre covid
systolic_blood_pressure_pre_avg	double	lab	cardiovascular	pre covid
systolic_blood_pressure_covid_max	double	lab	cardiovascular	pre covid
systolic_blood_pressure_covid_min	double	lab	cardiovascular	pre covid
systolic_blood_pressure_covid_avg	double	lab	cardiovascular	pre covid
systolic_blood_pressure_post_max	double	lab	cardiovascular	post covid
systolic_blood_pressure_post_min	double	lab	cardiovascular	post covid
systolic_blood_pressure_post_avg	double	lab	cardiovascular	post covid
alanine_aminotransferase__enzymatic_activity_volume__in_serum_or_plasma_pp_max_ind	int	lab	renal_liver	pre pre covid
alanine_aminotransferase__enzymatic_activity_volume__in_serum_or_plasma_pp_min_ind	int	lab	renal_liver	pre pre covid
alanine_aminotransferase__enzymatic_activity_volume__in_serum_or_plasma_pp_avg_ind	int	lab	renal_liver	pre pre covid
alanine_aminotransferase__enzymatic_activity_volume__in_serum_or_plasma_pre_max_ind	int	lab	renal_liver	pre covid
alanine_aminotransferase__enzymatic_activity_volume__in_serum_or_plasma_pre_pre_min_ind	int	lab	renal_liver	pre covid
alanine_aminotransferase__enzymatic_activity_volume__in_serum_or_plasma_pre_avg_ind	int	lab	renal_liver	pre covid
alanine_aminotransferase__enzymatic_activity_volume__in_serum_or_plasma_covid_max_ind	int	lab	renal_liver	covid
alanine_aminotransferase__enzymatic_activity_volume__in_serum_or_plasma_covid_min_ind	int	lab	renal_liver	covid
alanine_aminotransferase__enzymatic_activity_volume__in_serum_or_plasma_covid_avg_ind	int	lab	renal_liver	covid
alanine_aminotransferase__enzymatic_activity_volume__in_serum_or_plasma_post_max_ind	int	lab	renal_liver	post covid
alanine_aminotransferase__enzymatic_activity_volume__in_serum_or_plasma_post_min_ind	int	lab	renal_liver	post covid
alanine_aminotransferase__enzymatic_activity_volume__in_serum_or_plasma_post_avg_ind	int	lab	renal_liver	post covid
body_temperature_pp_max_ind	int	lab	cardiovascular	pre pre covid
body_temperature_pp_min_ind	int	lab	cardiovascular	pre pre covid
body_temperature_pp_avg_ind	int	lab	cardiovascular	pre pre covid
body_temperature_pre_max_ind	int	lab	cardiovascular	pre covid
body_temperature_pre_pre_min_ind	int	lab	cardiovascular	pre covid
body_temperature_pre_avg_ind	int	lab	cardiovascular	pre covid
body_temperature_covid_max_ind	int	lab	cardiovascular	covid
body_temperature_covid_min_ind	int	lab	cardiovascular	covid
body_temperature_covid_avg_ind	int	lab	cardiovascular	covid
body_temperature_post_max_ind	int	lab	cardiovascular	post covid
body_temperature_post_min_ind	int	lab	cardiovascular	post covid
body_temperature_post_avg_ind	int	lab	cardiovascular	post covid
creatinine__blood_pp_max_ind	int	lab	renal_liver	pre pre covid
creatinine__blood_pp_min_ind	int	lab	renal_liver	pre pre covid
creatinine__blood_pp_avg_ind	int	lab	renal_liver	pre pre covid
creatinine__blood_pre_max_ind	int	lab	renal_liver	pre covid
creatinine__blood_pre_pre_min_ind	int	lab	renal_liver	pre covid
creatinine__blood_pre_avg_ind	int	lab	renal_liver	pre covid
creatinine__blood_covid_max_ind	int	lab	renal_liver	covid
creatinine__blood_covid_min_ind	int	lab	renal_liver	covid
creatinine__blood_covid_avg_ind	int	lab	renal_liver	covid
vitamin_b12_post_med	bigint	medication	nutrition	post covid
abdominal_pain_pre_dx	bigint	diagnosis	pain	pre covid
abdominal_pain_pp_dx	bigint	diagnosis	pain	pre pre covid
abdominal_pain_c_dx	bigint	diagnosis	pain	covid
abdominal_pain_post_dx	bigint	diagnosis	pain	post covid
abnormal_presence_of_protein_pre_dx	bigint	diagnosis	ageing_general	pre covid
abnormal_presence_of_protein_pp_dx	bigint	diagnosis	ageing_general	pre pre covid
abnormal_presence_of_protein_c_dx	bigint	diagnosis	ageing_general	pre covid
abnormal_presence_of_protein_post_dx	bigint	diagnosis	ageing_general	post covid
acute_digestive_system_disorder_pre_dx	bigint	diagnosis	digestive	pre covid
acute_digestive_system_disorder_pp_dx	bigint	diagnosis	digestive	pre pre covid
acute_digestive_system_disorder_c_dx	bigint	diagnosis	digestive	covid
acute_digestive_system_disorder_post_dx	bigint	diagnosis	digestive	post covid
acute_respiratory_disease_pre_dx	bigint	diagnosis	respiratory	pre covid
acute_respiratory_disease_pp_dx	bigint	diagnosis	respiratory	pre pre covid
acute_respiratory_disease_c_dx	bigint	diagnosis	respiratory	covid
acute_respiratory_disease_post_dx	bigint	diagnosis	respiratory	post covid
acute_respiratory_infections_pre_dx	bigint	diagnosis	respiratory	pre covid
acute_respiratory_infections_pp_dx	bigint	diagnosis	respiratory	pre pre covid
acute_respiratory_infections_c_dx	bigint	diagnosis	respiratory	covid
acute_respiratory_infections_post_dx	bigint	diagnosis	respiratory	post covid
adjustment_disorder_pre_dx	bigint	diagnosis	mental	pre covid
adjustment_disorder_pp_dx	bigint	diagnosis	mental	pre pre covid
adjustment_disorder_c_dx	bigint	diagnosis	mental	covid
adjustment_disorder_post_dx	bigint	diagnosis	mental	post covid
allergic_disposition_pre_dx	bigint	diagnosis	inflammation	pre covid
allergic_disposition_pp_dx	bigint	diagnosis	inflammation	pre pre covid
allergic_disposition_c_dx	bigint	diagnosis	inflammation	covid
allergic_disposition_post_dx	bigint	diagnosis	inflammation	post covid
allergic_rhinitis_pre_dx	bigint	diagnosis	inflammation	pre covid
allergic_rhinitis_pp_dx	bigint	diagnosis	inflammation	pre pre covid
allergic_rhinitis_c_dx	bigint	diagnosis	inflammation	covid
allergic_rhinitis_post_dx	bigint	diagnosis	inflammation	post covid
altered_bowel_function_pre_dx	bigint	diagnosis	digestive	pre covid
altered_bowel_function_pp_dx	bigint	diagnosis	digestive	pre pre covid
altered_bowel_function_c_dx	bigint	diagnosis	digestive	covid
altered_bowel_function_post_dx	bigint	diagnosis	digestive	post covid
amnesia_pre_dx	bigint	diagnosis	mental	pre covid
amnesia_pp_dx	bigint	diagnosis	mental	pre pre covid
amnesia_c_dx	bigint	diagnosis	mental	covid
amnesia_post_dx	bigint	diagnosis	mental	post covid
anomaly_of_eye_pre_dx	bigint	diagnosis	ageing_general	pre covid
anomaly_of_eye_pp_dx	bigint	diagnosis	ageing_general	pre pre covid
anomaly_of_eye_c_dx	bigint	diagnosis	ageing_general	covid
anomaly_of_eye_post_dx	bigint	diagnosis	ageing_general	post covid
anxiety_pre_dx	bigint	diagnosis	mental	pre covid
anxiety_pp_dx	bigint	diagnosis	mental	pre pre covid
anxiety_c_dx	bigint	diagnosis	mental	covid
anxiety_post_dx	bigint	diagnosis	mental	post covid
anxiety_disorder_pre_dx	bigint	diagnosis	mental	pre covid
anxiety_disorder_pp_dx	bigint	diagnosis	mental	pre pre covid
person_id	string	basic	demographics_anthro	pre pre covid
apprx_age	double	basic	demographics_anthro	pre pre covid	Age (years)
tot_long_data_days	double	basic	visitation_procedures	pre pre covid	Follow up time (days)
op_post_visit_ratio	double	basic	visitation_procedures	post covid	Outpatient visitation rate (post-COVID)
post_ip_visit_ratio	double	basic	visitation_procedures	pre pre covid
covid_ip_visit_ratio	double	basic	visitation_procedures	pre pre covid
post_icu_visit_ratio	double	basic	visitation_procedures	pre pre covid
covid_icu_visit_ratio	double	basic	visitation_procedures	pre pre covid
sex_male	bigint	basic	demographics_anthro	pre pre covid
sex_unknown	bigint	basic	demographics_anthro	pre pre covid
race_american_indian_or_alaska_native	bigint	basic	demographics_anthro	pre pre covid
race_asian_or_pacific_islander	bigint	basic	demographics_anthro	pre pre covid
race_black_or_african_american	bigint	basic	demographics_anthro	pre pre covid
race_other	bigint	basic	demographics_anthro	pre pre covid
race_unknown	bigint	basic	demographics_anthro	pre pre covid
race_white	bigint	basic	demographics_anthro	pre pre covid
ethn_hispanic_or_latino	bigint	basic	demographics_anthro	pre pre covid
ethn_unknown	bigint	basic	demographics_anthro	pre pre covid
Site_1	bigint	basic		pre pre covid	Site_1
Site_2	bigint	basic		pre pre covid	Site_2
Site_3	bigint	basic		pre pre covid	Site_3
Site_4	bigint	basic		pre pre covid	Site_4
Site_5	bigint	basic		pre pre covid	Site_5
Site_6	bigint	basic		pre pre covid	Site_6
Site_7	bigint	basic		pre pre covid	Site_7
Site_8	bigint	basic		pre pre covid	Site_8
Site_9	bigint	basic		pre pre covid	Site_9
Site_10	bigint	basic		pre pre covid	Site_10
Site_11	bigint	basic		pre pre covid	Site_11
Site_12	bigint	basic		pre pre covid	Site_12
Site_13	bigint	basic		pre pre covid	Site_13
Site_14	bigint	basic		pre pre covid	Site_14
Site_15	bigint	basic		pre pre covid	Site_15
Site_16	bigint	basic		pre pre covid	Site_16
Site_17	bigint	basic		pre pre covid	Site_17
Site_18	bigint	basic		pre pre covid	Site_18
Site_19	bigint	basic		pre pre covid	Site_19
Site_20	bigint	basic		pre pre covid	Site_20
Site_21	bigint	basic		pre pre covid	Site_21
Site_22	bigint	basic		pre pre covid	Site_22
Site_23	bigint	basic		pre pre covid	Site_23
Site_24	bigint	basic		pre pre covid	Site_24
Site_25	bigint	basic		pre pre covid	Site_25
Site_26	bigint	basic		pre pre covid	Site_26
Site_27	bigint	basic		pre pre covid	Site_27
Site_28	bigint	basic		pre pre covid	Site_28
Site_29	bigint	basic		pre pre covid	Site_29
Site_30	bigint	basic		pre pre covid	Site_30
Site_31	bigint	basic		pre pre covid	Site_31
Site_32	bigint	basic		pre pre covid	Site_32
Site_33	bigint	basic		pre pre covid	Site_33
nortriptyline_pre_med	bigint	medication	mental	pre covid
nortriptyline_pp_med	bigint	medication	mental	pre pre covid
nortriptyline_covid_med	bigint	medication	mental	covid
nortriptyline_post_med	bigint	medication	mental	post covid
omeprazole_pre_med	bigint	medication	digestive	pre covid
omeprazole_pp_med	bigint	medication	digestive	pre pre covid
omeprazole_covid_med	bigint	medication	digestive	covid
omeprazole_post_med	bigint	medication	digestive	post covid
oxycodone_pre_med	bigint	medication	pain	pre covid
oxycodone_pp_med	bigint	medication	pain	pre pre covid
oxycodone_covid_med	bigint	medication	pain	covid
oxycodone_post_med	bigint	medication	pain	post covid
pantoprazole_pre_med	bigint	medication	digestive	pre covid
pantoprazole_pp_med	bigint	medication	digestive	pre pre covid
pantoprazole_covid_med	bigint	medication	digestive	covid
pantoprazole_post_med	bigint	medication	digestive	post covid
potassium_chloride_pre_med	bigint	medication	nutrition	pre covid
potassium_chloride_pp_med	bigint	medication	nutrition	pre pre covid
potassium_chloride_covid_med	bigint	medication	nutrition	covid
potassium_chloride_post_med	bigint	medication	nutrition	post covid
prednisone_pre_med	bigint	medication	inflammation	pre covid
prednisone_pp_med	bigint	medication	inflammation	pre pre covid
prednisone_covid_med	bigint	medication	inflammation	covid
prednisone_post_med	bigint	medication	inflammation	post covid
promethazine_pre_med	bigint	medication	respiratory	pre covid
promethazine_pp_med	bigint	medication	respiratory	pre pre covid
promethazine_covid_med	bigint	medication	respiratory	covid
promethazine_post_med	bigint	medication	respiratory	post covid
sars_cov_2__covid_19__vaccine__mrna_spike_protein_pre_med	bigint	medication	covid	pre covid
sars_cov_2__covid_19__vaccine__mrna_spike_protein_pp_med	bigint	medication	covid	pre pre covid
sars_cov_2__covid_19__vaccine__mrna_spike_protein_covid_med	bigint	medication	covid	covid
sars_cov_2__covid_19__vaccine__mrna_spike_protein_post_med	bigint	medication	covid	post covid
sodium_acetate_pre_med	bigint	medication	nutrition	pre covid
sodium_acetate_pp_med	bigint	medication	nutrition	pre pre covid
sodium_acetate_covid_med	bigint	medication	nutrition	covid
sodium_acetate_post_med	bigint	medication	nutrition	post covid
sodium_chloride_pre_med	bigint	medication	nutrition	pre covid
sodium_chloride_pp_med	bigint	medication	nutrition	pre pre covid
sodium_chloride_covid_med	bigint	medication	nutrition	covid
sodium_chloride_post_med	bigint	medication	nutrition	post covid
spironolactone_pre_med	bigint	medication	cardiovascular	pre covid
spironolactone_pp_med	bigint	medication	cardiovascular	pre pre covid
spironolactone_covid_med	bigint	medication	cardiovascular	covid
spironolactone_post_med	bigint	medication	cardiovascular	post covid
triamcinolone_pre_med	bigint	medication	inflammation	pre covid
triamcinolone_pp_med	bigint	medication	inflammation	pre pre covid
triamcinolone_covid_med	bigint	medication	inflammation	covid
triamcinolone_post_med	bigint	medication	inflammation	post covid
vitamin_b12_pre_med	bigint	medication	nutrition	pre covid
vitamin_b12_pp_med	bigint	medication	nutrition	pre pre covid
vitamin_b12_covid_med	bigint	medication	nutrition	covid
duloxetine_covid_med	bigint	medication	mental	covid
duloxetine_post_med	bigint	medication	mental	post covid
epinephrine_pre_med	bigint	medication	mental	pre covid
epinephrine_pp_med	bigint	medication	mental	pre pre covid
epinephrine_covid_med	bigint	medication	mental	covid
epinephrine_post_med	bigint	medication	mental	post covid
estradiol_pre_med	bigint	medication	female	pre covid
estradiol_pp_med	bigint	medication	female	pre pre covid
estradiol_covid_med	bigint	medication	female	covid
estradiol_post_med	bigint	medication	female	post covid
ethinyl_estradiol_pre_med	bigint	medication	female	pre covid
ethinyl_estradiol_pp_med	bigint	medication	female	pre pre covid
ethinyl_estradiol_covid_med	bigint	medication	female	covid
ethinyl_estradiol_post_med	bigint	medication	female	post covid
fentanyl_pre_med	bigint	medication	pain	pre covid
fentanyl_pp_med	bigint	medication	pain	pre pre covid
fentanyl_covid_med	bigint	medication	pain	covid
fentanyl_post_med	bigint	medication	pain	post covid
fluconazole_pre_med	bigint	medication	Infection	pre covid
fluconazole_pp_med	bigint	medication	Infection	pre pre covid
fluconazole_covid_med	bigint	medication	Infection	covid
fluconazole_post_med	bigint	medication	Infection	post covid
fluticasone_pre_med	bigint	medication	respiratory	pre covid
fluticasone_pp_med	bigint	medication	respiratory	pre pre covid
fluticasone_covid_med	bigint	medication	respiratory	covid
fluticasone_post_med	bigint	medication	respiratory	post covid
formoterol_pre_med	bigint	medication	respiratory	pre covid
formoterol_pp_med	bigint	medication	respiratory	pre pre covid
formoterol_covid_med	bigint	medication	respiratory	covid
formoterol_post_med	bigint	medication	respiratory	post covid
furosemide_pre_med	bigint	medication	visitation_procedures	pre covid
furosemide_pp_med	bigint	medication	visitation_procedures	pre pre covid
furosemide_covid_med	bigint	medication	visitation_procedures	covid
furosemide_post_med	bigint	medication	visitation_procedures	post covid
gabapentin_pre_med	bigint	medication	mental	pre covid
gabapentin_pp_med	bigint	medication	mental	pre pre covid
gabapentin_covid_med	bigint	medication	mental	covid
gabapentin_post_med	bigint	medication	mental	post covid
gadopentetate_dimeglumine_pre_med	bigint	medication	visitation_procedures	pre covid
gadopentetate_dimeglumine_pp_med	bigint	medication	visitation_procedures	pre pre covid
gadopentetate_dimeglumine_covid_med	bigint	medication	visitation_procedures	covid
gadopentetate_dimeglumine_post_med	bigint	medication	visitation_procedures	post covid
guaifenesin_pre_med	bigint	medication	respiratory	pre covid
guaifenesin_pp_med	bigint	medication	respiratory	pre pre covid
guaifenesin_covid_med	bigint	medication	respiratory	covid
guaifenesin_post_med	bigint	medication	respiratory	post covid
hydrocortisone_pre_med	bigint	medication	inflammation	pre covid
hydrocortisone_pp_med	bigint	medication	inflammation	pre pre covid
hydrocortisone_covid_med	bigint	medication	inflammation	covid
hydrocortisone_post_med	bigint	medication	inflammation	post covid
influenza_b_virus_antigen_pre_med	bigint	medication	Infection	pre covid
seborrheic_keratosis_c_dx	bigint	diagnosis	pain	covid
seborrheic_keratosis_post_dx	bigint	diagnosis	pain	post covid
shoulder_joint_pain_pre_dx	bigint	diagnosis	pain	pre covid
shoulder_joint_pain_pp_dx	bigint	diagnosis	pain	pre pre covid
shoulder_joint_pain_c_dx	bigint	diagnosis	pain	covid
shoulder_joint_pain_post_dx	bigint	diagnosis	pain	post covid
shoulder_pain_pre_dx	bigint	diagnosis	pain	pre covid
shoulder_pain_pp_dx	bigint	diagnosis	pain	pre pre covid
shoulder_pain_c_dx	bigint	diagnosis	pain	covid
shoulder_pain_post_dx	bigint	diagnosis	pain	post covid
skin_lesion_pre_dx	bigint	diagnosis	ageing_general	pre covid
skin_lesion_pp_dx	bigint	diagnosis	ageing_general	pre pre covid
skin_lesion_c_dx	bigint	diagnosis	ageing_general	covid
skin_lesion_post_dx	bigint	diagnosis	ageing_general	post covid
skin_sensation_disturbance_pre_dx	bigint	diagnosis	pain	pre covid
skin_sensation_disturbance_pp_dx	bigint	diagnosis	pain	pre pre covid
skin_sensation_disturbance_c_dx	bigint	diagnosis	pain	covid
skin_sensation_disturbance_post_dx	bigint	diagnosis	pain	post covid
sleep_apnea_pre_dx	bigint	diagnosis	mental	pre covid
sleep_apnea_pp_dx	bigint	diagnosis	mental	pre pre covid
sleep_apnea_c_dx	bigint	diagnosis	mental	covid
sleep_apnea_post_dx	bigint	diagnosis	mental	post covid
sleep_disorder_pre_dx	bigint	diagnosis	mental	pre covid
sleep_disorder_pp_dx	bigint	diagnosis	mental	pre pre covid
sleep_disorder_c_dx	bigint	diagnosis	mental	covid
sleep_disorder_post_dx	bigint	diagnosis	mental	post covid
soft_tissue_injury_pre_dx	bigint	diagnosis	ageing_general	pre covid
soft_tissue_injury_pp_dx	bigint	diagnosis	ageing_general	pre pre covid
soft_tissue_injury_c_dx	bigint	diagnosis	ageing_general	covid
soft_tissue_injury_post_dx	bigint	diagnosis	ageing_general	post covid
soft_tissue_lesion_pre_dx	bigint	diagnosis	ageing_general	pre covid
soft_tissue_lesion_pp_dx	bigint	diagnosis	ageing_general	pre pre covid
soft_tissue_lesion_c_dx	bigint	diagnosis	ageing_general	covid
soft_tissue_lesion_post_dx	bigint	diagnosis	ageing_general	post covid
spinal_stenosis_of_lumbar_region_pre_dx	bigint	diagnosis	ageing_general	pre covid
spinal_stenosis_of_lumbar_region_pp_dx	bigint	diagnosis	ageing_general	pre pre covid
spinal_stenosis_of_lumbar_region_c_dx	bigint	diagnosis	ageing_general	covid
spinal_stenosis_of_lumbar_region_post_dx	bigint	diagnosis	ageing_general	post covid
spondylosis_pre_dx	bigint	diagnosis	pain	pre covid
spondylosis_pp_dx	bigint	diagnosis	pain	pre pre covid
spondylosis_c_dx	bigint	diagnosis	pain	covid
spondylosis_post_dx	bigint	diagnosis	pain	post covid
tachyarrhythmia_pre_dx	bigint	diagnosis	cardiovascular	pre covid
tachyarrhythmia_pp_dx	bigint	diagnosis	cardiovascular	pre pre covid
tachyarrhythmia_c_dx	bigint	diagnosis	cardiovascular	covid
tachyarrhythmia_post_dx	bigint	diagnosis	cardiovascular	post covid
tachycardia_pre_dx	bigint	diagnosis	cardiovascular	pre covid
tachycardia_pp_dx	bigint	diagnosis	cardiovascular	pre pre covid
tachycardia_c_dx	bigint	diagnosis	cardiovascular	covid
tachycardia_post_dx	bigint	diagnosis	cardiovascular	post covid
tracheobronchial_disorder_pre_dx	bigint	diagnosis	respiratory	pre covid
influenza_b_virus_antigen_pp_med	bigint	medication	Infection	pre pre covid
influenza_b_virus_antigen_covid_med	bigint	medication	Infection	covid
influenza_b_virus_antigen_post_med	bigint	medication	Infection	post covid
iopamidol_pre_med	bigint	medication	visitation_procedures	pre covid
iopamidol_pp_med	bigint	medication	visitation_procedures	pre pre covid
iopamidol_covid_med	bigint	medication	visitation_procedures	covid
iopamidol_post_med	bigint	medication	visitation_procedures	post covid
ketorolac_pre_med	bigint	medication	pain	pre covid
ketorolac_pp_med	bigint	medication	pain	pre pre covid
ketorolac_covid_med	bigint	medication	pain	covid
ketorolac_post_med	bigint	medication	pain	post covid
levonorgestrel_pre_med	bigint	medication	female	pre covid
levonorgestrel_pp_med	bigint	medication	female	pre pre covid
levonorgestrel_covid_med	bigint	medication	female	covid
levonorgestrel_post_med	bigint	medication	female	post covid
loratadine_pre_med	bigint	medication	inflammation	pre covid
loratadine_pp_med	bigint	medication	inflammation	pre pre covid
loratadine_covid_med	bigint	medication	inflammation	covid
loratadine_post_med	bigint	medication	inflammation	post covid
lorazepam_pre_med	bigint	medication	mental	pre covid
lorazepam_pp_med	bigint	medication	mental	pre pre covid
lorazepam_covid_med	bigint	medication	mental	covid
lorazepam_post_med	bigint	medication	mental	post covid
losartan_pre_med	bigint	medication	cardiovascular	pre covid
losartan_pp_med	bigint	medication	cardiovascular	pre pre covid
losartan_covid_med	bigint	medication	cardiovascular	covid
losartan_post_med	bigint	medication	cardiovascular	post covid
meloxicam_pre_med	bigint	medication	inflammation	pre covid
meloxicam_pp_med	bigint	medication	inflammation	pre pre covid
meloxicam_covid_med	bigint	medication	inflammation	covid
meloxicam_post_med	bigint	medication	inflammation	post covid
metformin_pre_med	bigint	medication	renal_liver	pre covid
metformin_pp_med	bigint	medication	renal_liver	pre pre covid
metformin_covid_med	bigint	medication	renal_liver	covid
metformin_post_med	bigint	medication	renal_liver	post covid
metronidazole_pre_med	bigint	medication	Infection	pre covid
metronidazole_pp_med	bigint	medication	Infection	pre pre covid
metronidazole_covid_med	bigint	medication	Infection	covid
metronidazole_post_med	bigint	medication	Infection	post covid
morphine_pre_med	bigint	medication	pain	pre covid
morphine_pp_med	bigint	medication	pain	pre pre covid
morphine_covid_med	bigint	medication	pain	covid
morphine_post_med	bigint	medication	pain	post covid
mupirocin_pre_med	bigint	medication	Infection	pre covid
mupirocin_pp_med	bigint	medication	Infection	pre pre covid
mupirocin_covid_med	bigint	medication	Infection	covid
mupirocin_post_med	bigint	medication	Infection	post covid
nitrofurantoin_pre_med	bigint	medication	Infection	pre covid
nitrofurantoin_pp_med	bigint	medication	Infection	pre pre covid
nitrofurantoin_covid_med	bigint	medication	Infection	covid
nitrofurantoin_post_med	bigint	medication	Infection	post covid
amitriptyline_post_med	bigint	medication	mental	post covid
amoxicillin_pre_med	bigint	medication	Infection	pre covid
amoxicillin_pp_med	bigint	medication	Infection	pre pre covid
amoxicillin_covid_med	bigint	medication	Infection	covid
amoxicillin_post_med	bigint	medication	Infection	post covid
apixaban_pre_med	bigint	medication	cardiovascular	pre covid
apixaban_pp_med	bigint	medication	cardiovascular	pre pre covid
apixaban_covid_med	bigint	medication	cardiovascular	covid
apixaban_post_med	bigint	medication	cardiovascular	post covid
aspirin_pre_med	bigint	medication	pain	pre covid
aspirin_pp_med	bigint	medication	pain	pre pre covid
aspirin_covid_med	bigint	medication	pain	covid
aspirin_post_med	bigint	medication	pain	post covid
atropine_pre_med	bigint	medication	visitation_procedures	pre covid
atropine_pp_med	bigint	medication	visitation_procedures	pre pre covid
atropine_covid_med	bigint	medication	visitation_procedures	covid
atropine_post_med	bigint	medication	visitation_procedures	post covid
benzonatate_pre_med	bigint	medication	respiratory	pre covid
benzonatate_pp_med	bigint	medication	respiratory	pre pre covid
benzonatate_covid_med	bigint	medication	respiratory	covid
benzonatate_post_med	bigint	medication	respiratory	post covid
budesonide_pre_med	bigint	medication	renal_liver	pre covid
budesonide_pp_med	bigint	medication	renal_liver	pre pre covid
budesonide_covid_med	bigint	medication	renal_liver	covid
budesonide_post_med	bigint	medication	renal_liver	post covid
buspirone_pre_med	bigint	medication	mental	pre covid
buspirone_pp_med	bigint	medication	mental	pre pre covid
buspirone_covid_med	bigint	medication	mental	covid
buspirone_post_med	bigint	medication	mental	post covid
ceftriaxone_pre_med	bigint	medication	Infection	pre covid
ceftriaxone_pp_med	bigint	medication	Infection	pre pre covid
ceftriaxone_covid_med	bigint	medication	Infection	covid
ceftriaxone_post_med	bigint	medication	Infection	post covid
cholecalciferol_pre_med	bigint	medication	nutrition	pre covid
cholecalciferol_pp_med	bigint	medication	nutrition	pre pre covid
cholecalciferol_covid_med	bigint	medication	nutrition	covid
cholecalciferol_post_med	bigint	medication	nutrition	post covid
clavulanate_pre_med	bigint	medication	Infection	pre covid
clavulanate_pp_med	bigint	medication	Infection	pre pre covid
clavulanate_covid_med	bigint	medication	Infection	covid
clavulanate_post_med	bigint	medication	Infection	post covid
colchicine_pre_med	bigint	medication	ageing_general	pre covid
colchicine_pp_med	bigint	medication	ageing_general	pre pre covid
colchicine_covid_med	bigint	medication	ageing_general	covid
colchicine_post_med	bigint	medication	ageing_general	post covid
dulaglutide_pre_med	bigint	medication	renal_liver	pre covid
dulaglutide_pp_med	bigint	medication	renal_liver	pre pre covid
dulaglutide_covid_med	bigint	medication	renal_liver	covid
dulaglutide_post_med	bigint	medication	renal_liver	post covid
duloxetine_pre_med	bigint	medication	mental	pre covid
duloxetine_pp_med	bigint	medication	mental	pre pre covid
interleukin_6__mass_volume__in_serum_or_plasma_pp_max_ind	int	lab	inflammation	pre pre covid
interleukin_6__mass_volume__in_serum_or_plasma_pp_min_ind	int	lab	inflammation	pre pre covid
interleukin_6__mass_volume__in_serum_or_plasma_pp_avg_ind	int	lab	inflammation	pre pre covid
interleukin_6__mass_volume__in_serum_or_plasma_pre_max_ind	int	lab	inflammation	pre covid
interleukin_6__mass_volume__in_serum_or_plasma_pre_pre_min_ind	int	lab	inflammation	pre covid
interleukin_6__mass_volume__in_serum_or_plasma_pre_avg_ind	int	lab	inflammation	pre covid
interleukin_6__mass_volume__in_serum_or_plasma_covid_max_ind	int	lab	inflammation	covid
interleukin_6__mass_volume__in_serum_or_plasma_covid_min_ind	int	lab	inflammation	covid
interleukin_6__mass_volume__in_serum_or_plasma_covid_avg_ind	int	lab	inflammation	covid
interleukin_6__mass_volume__in_serum_or_plasma_post_max_ind	int	lab	inflammation	post covid
interleukin_6__mass_volume__in_serum_or_plasma_post_min_ind	int	lab	inflammation	post covid
interleukin_6__mass_volume__in_serum_or_plasma_post_avg_ind	int	lab	inflammation	post covid
oxygen_saturation_in_arterial_blood_by_pulse_oximetry_pp_max_ind	int	lab	respiratory	pre pre covid
oxygen_saturation_in_arterial_blood_by_pulse_oximetry_pp_min_ind	int	lab	respiratory	pre pre covid
oxygen_saturation_in_arterial_blood_by_pulse_oximetry_pp_avg_ind	int	lab	respiratory	pre pre covid
oxygen_saturation_in_arterial_blood_by_pulse_oximetry_pre_max_ind	int	lab	respiratory	pre covid
oxygen_saturation_in_arterial_blood_by_pulse_oximetry_pre_pre_min_ind	int	lab	respiratory	pre covid
oxygen_saturation_in_arterial_blood_by_pulse_oximetry_pre_avg_ind	int	lab	respiratory	pre covid
oxygen_saturation_in_arterial_blood_by_pulse_oximetry_covid_max_ind	int	lab	respiratory	covid
oxygen_saturation_in_arterial_blood_by_pulse_oximetry_covid_min_ind	int	lab	respiratory	covid
oxygen_saturation_in_arterial_blood_by_pulse_oximetry_covid_avg_ind	int	lab	respiratory	covid
oxygen_saturation_in_arterial_blood_by_pulse_oximetry_post_max_ind	int	lab	respiratory	post covid
oxygen_saturation_in_arterial_blood_by_pulse_oximetry_post_min_ind	int	lab	respiratory	post covid
oxygen_saturation_in_arterial_blood_by_pulse_oximetry_post_avg_ind	int	lab	respiratory	post covid
platelets____volume__in_blood_by_automated_count_pp_max_ind	int	lab	cardiovascular	pre pre covid
platelets____volume__in_blood_by_automated_count_pp_min_ind	int	lab	cardiovascular	pre pre covid
platelets____volume__in_blood_by_automated_count_pp_avg_ind	int	lab	cardiovascular	pre pre covid
platelets____volume__in_blood_by_automated_count_pre_max_ind	int	lab	cardiovascular	pre covid
platelets____volume__in_blood_by_automated_count_pre_pre_min_ind	int	lab	cardiovascular	pre covid
platelets____volume__in_blood_by_automated_count_pre_avg_ind	int	lab	cardiovascular	pre covid
platelets____volume__in_blood_by_automated_count_covid_max_ind	int	lab	cardiovascular	covid
platelets____volume__in_blood_by_automated_count_covid_min_ind	int	lab	cardiovascular	covid
platelets____volume__in_blood_by_automated_count_covid_avg_ind	int	lab	cardiovascular	covid
platelets____volume__in_blood_by_automated_count_post_max_ind	int	lab	cardiovascular	post covid
platelets____volume__in_blood_by_automated_count_post_min_ind	int	lab	cardiovascular	post covid
platelets____volume__in_blood_by_automated_count_post_avg_ind	int	lab	cardiovascular	post covid
respiratory_rate_pp_max_ind	int	lab	respiratory	pre pre covid
respiratory_rate_pp_min_ind	int	lab	respiratory	pre pre covid
respiratory_rate_pp_avg_ind	int	lab	respiratory	pre pre covid
respiratory_rate_pre_max_ind	int	lab	respiratory	pre covid
respiratory_rate_pre_pre_min_ind	int	lab	respiratory	pre covid
respiratory_rate_pre_avg_ind	int	lab	respiratory	pre covid
respiratory_rate_covid_max_ind	int	lab	respiratory	covid
respiratory_rate_covid_min_ind	int	lab	respiratory	covid
respiratory_rate_covid_avg_ind	int	lab	respiratory	covid
respiratory_rate_post_max_ind	int	lab	respiratory	post covid
respiratory_rate_post_min_ind	int	lab	respiratory	post covid
respiratory_rate_post_avg_ind	int	lab	respiratory	post covid
systolic_blood_pressure_pp_max_ind	int	lab	cardiovascular	pre pre covid
systolic_blood_pressure_pp_min_ind	int	lab	cardiovascular	pre pre covid
systolic_blood_pressure_pp_avg_ind	int	lab	cardiovascular	pre pre covid
mixed_hyperlipidemia_pre_dx	bigint	diagnosis	nutrition	pre covid
mixed_hyperlipidemia_pp_dx	bigint	diagnosis	nutrition	pre pre covid
mixed_hyperlipidemia_c_dx	bigint	diagnosis	nutrition	covid
mixed_hyperlipidemia_post_dx	bigint	diagnosis	nutrition	post covid
moderate_persistent_asthma_pre_dx	bigint	diagnosis	respiratory	pre covid
moderate_persistent_asthma_pp_dx	bigint	diagnosis	respiratory	pre pre covid
moderate_persistent_asthma_c_dx	bigint	diagnosis	respiratory	covid
moderate_persistent_asthma_post_dx	bigint	diagnosis	respiratory	post covid
morbid_obesity_pre_dx	bigint	diagnosis	demographics_anthro	pre covid
morbid_obesity_pp_dx	bigint	diagnosis	demographics_anthro	pre pre covid
morbid_obesity_c_dx	bigint	diagnosis	demographics_anthro	covid
morbid_obesity_post_dx	bigint	diagnosis	demographics_anthro	post covid
muscle_pain_pre_dx	bigint	diagnosis	pain	pre covid
muscle_pain_pp_dx	bigint	diagnosis	pain	pre pre covid
muscle_pain_c_dx	bigint	diagnosis	pain	covid
muscle_pain_post_dx	bigint	diagnosis	pain	post covid
myocarditis_pre_dx	bigint	diagnosis	cardiovascular	pre covid
myocarditis_pp_dx	bigint	diagnosis	cardiovascular	pre pre covid
myocarditis_c_dx	bigint	diagnosis	cardiovascular	covid
myocarditis_post_dx	bigint	diagnosis	cardiovascular	post covid
neck_pain_pre_dx	bigint	diagnosis	pain	pre covid
neck_pain_pp_dx	bigint	diagnosis	pain	pre pre covid
neck_pain_c_dx	bigint	diagnosis	pain	covid
neck_pain_post_dx	bigint	diagnosis	pain	post covid
neuropathy_pre_dx	bigint	diagnosis	pain	pre covid
neuropathy_pp_dx	bigint	diagnosis	pain	pre pre covid
neuropathy_c_dx	bigint	diagnosis	pain	covid
neuropathy_post_dx	bigint	diagnosis	pain	post covid
neurosis_pre_dx	bigint	diagnosis	mental	pre covid
neurosis_pp_dx	bigint	diagnosis	mental	pre pre covid
neurosis_c_dx	bigint	diagnosis	mental	covid
neurosis_post_dx	bigint	diagnosis	mental	post covid
obesity_pre_dx	bigint	diagnosis	demographics_anthro	pre covid
obesity_pp_dx	bigint	diagnosis	demographics_anthro	pre pre covid
obesity_c_dx	bigint	diagnosis	demographics_anthro	covid
obesity_post_dx	bigint	diagnosis	demographics_anthro	post covid
osteoarthritis_pre_dx	bigint	diagnosis	ageing_general	pre covid
osteoarthritis_pp_dx	bigint	diagnosis	ageing_general	pre pre covid
osteoarthritis_c_dx	bigint	diagnosis	ageing_general	covid
osteoarthritis_post_dx	bigint	diagnosis	ageing_general	post covid
osteoporosis_pre_dx	bigint	diagnosis	ageing_general	pre covid
osteoporosis_pp_dx	bigint	diagnosis	ageing_general	pre pre covid
osteoporosis_c_dx	bigint	diagnosis	ageing_general	covid
osteoporosis_post_dx	bigint	diagnosis	ageing_general	post covid
pain_pre_dx	bigint	diagnosis	pain	pre covid
pain_pp_dx	bigint	diagnosis	pain	pre pre covid
pain_c_dx	bigint	diagnosis	pain	covid
pain_post_dx	bigint	diagnosis	pain	post covid
pain_in_lower_limb_pre_dx	bigint	diagnosis	pain	pre covid
pain_in_lower_limb_pp_dx	bigint	diagnosis	pain	pre pre covid
pain_in_lower_limb_c_dx	bigint	diagnosis	pain	covid
Site_34	bigint	basic		pre pre covid	Site_34
Site_35	bigint	basic		pre pre covid	Site_35
Site_36	bigint	basic		pre pre covid	Site_36
Site_37	bigint	basic		pre pre covid	Site_37
Site_38	bigint	basic		pre pre covid	Site_38
Site_39	bigint	basic		pre pre covid	Site_39
Site_40	bigint	basic		pre pre covid	Site_40
Site_41	bigint	basic		pre pre covid	Site_41
Site_42	bigint	basic		pre pre covid	Site_42
Site_43	bigint	basic		pre pre covid	Site_43
Site_44	bigint	basic		pre pre covid	Site_44
Site_45	bigint	basic		pre pre covid	Site_45
Site_46	bigint	basic		pre pre covid	Site_46
Site_47	bigint	basic		pre pre covid	Site_47
Site_48	bigint	basic		pre pre covid	Site_48
Site_49	bigint	basic		pre pre covid	Site_49
Site_50	bigint	basic		pre pre covid	Site_50
Site_51	bigint	basic		pre pre covid	Site_51
Site_52	bigint	basic		pre pre covid	Site_52
Site_53	bigint	basic		pre pre covid	Site_53
Site_54	bigint	basic		pre pre covid	Site_54
Site_55	bigint	basic		pre pre covid	Site_55
Site_56	bigint	basic		pre pre covid	Site_56
Site_57	bigint	basic		pre pre covid	Site_57
Site_58	bigint	basic		pre pre covid	Site_58
Site_59	bigint	basic		pre pre covid	Site_59
Site_60	bigint	basic		pre pre covid	Site_60
Site_61	bigint	basic		pre pre covid	Site_61
Site_62	bigint	basic		pre pre covid	Site_62
Site_63	bigint	basic		pre pre covid	Site_63
Site_64	bigint	basic		pre pre covid	Site_64
Site_65	bigint	basic		pre pre covid	Site_65
Site_66	bigint	basic		pre pre covid	Site_66
Site_67	bigint	basic		pre pre covid	Site_67
Site_68	bigint	basic		pre pre covid	Site_68
Site_69	bigint	basic		pre pre covid	Site_69
long_covid	int	basic	covid	covid
hospitalized	int	basic	visitation_procedures	pre pre covid	Hospitalization
date_encode	int	basic	visitation_procedures	pre pre covid	Index COVID date (month)
season_covid	int	basic	visitation_procedures	covid
acetaminophen_pre_med	bigint	medication	pain	pre covid
acetaminophen_pp_med	bigint	medication	pain	pre pre covid
acetaminophen_covid_med	bigint	medication	pain	covid
acetaminophen_post_med	bigint	medication	pain	post covid
albuterol_pre_med	bigint	medication	respiratory	pre covid
albuterol_pp_med	bigint	medication	respiratory	pre pre covid
albuterol_covid_med	bigint	medication	respiratory	covid	Albuterol use (COVID)
albuterol_post_med	bigint	medication	respiratory	post covid
amitriptyline_pre_med	bigint	medication	mental	pre covid
amitriptyline_pp_med	bigint	medication	mental	pre pre covid
amitriptyline_covid_med	bigint	medication	mental	covid
heart_rate_pre_max	double	lab	cardiovascular	pre covid
heart_rate_pre_pre_min	double	lab	cardiovascular	pre covid
heart_rate_pre_avg	double	lab	cardiovascular	pre covid
heart_rate_covid_max	double	lab	cardiovascular	covid
heart_rate_covid_min	double	lab	cardiovascular	covid
heart_rate_covid_avg	double	lab	cardiovascular	covid
heart_rate_post_max	double	lab	cardiovascular	post covid
heart_rate_post_min	double	lab	cardiovascular	post covid
heart_rate_post_avg	double	lab	cardiovascular	post covid
interleukin_6__mass_volume__in_serum_or_plasma_pp_max	double	lab	inflammation	pre pre covid
interleukin_6__mass_volume__in_serum_or_plasma_pp_min	double	lab	inflammation	pre pre covid
interleukin_6__mass_volume__in_serum_or_plasma_pp_avg	double	lab	inflammation	pre pre covid
interleukin_6__mass_volume__in_serum_or_plasma_pre_max	double	lab	inflammation	pre covid
interleukin_6__mass_volume__in_serum_or_plasma_pre_pre_min	double	lab	inflammation	pre covid
interleukin_6__mass_volume__in_serum_or_plasma_pre_avg	double	lab	inflammation	pre covid
interleukin_6__mass_volume__in_serum_or_plasma_covid_max	double	lab	inflammation	covid
interleukin_6__mass_volume__in_serum_or_plasma_covid_min	double	lab	inflammation	covid
interleukin_6__mass_volume__in_serum_or_plasma_covid_avg	double	lab	inflammation	covid
interleukin_6__mass_volume__in_serum_or_plasma_post_max	double	lab	inflammation	post covid
interleukin_6__mass_volume__in_serum_or_plasma_post_min	double	lab	inflammation	post covid
interleukin_6__mass_volume__in_serum_or_plasma_post_avg	double	lab	inflammation	post covid
oxygen_saturation_in_arterial_blood_by_pulse_oximetry_pp_max	double	lab	respiratory	pre pre covid
oxygen_saturation_in_arterial_blood_by_pulse_oximetry_pp_min	double	lab	respiratory	pre pre covid
oxygen_saturation_in_arterial_blood_by_pulse_oximetry_pp_avg	double	lab	respiratory	pre pre covid
oxygen_saturation_in_arterial_blood_by_pulse_oximetry_pre_max	double	lab	respiratory	pre covid
oxygen_saturation_in_arterial_blood_by_pulse_oximetry_pre_pre_min	double	lab	respiratory	pre covid
oxygen_saturation_in_arterial_blood_by_pulse_oximetry_pre_avg	double	lab	respiratory	pre covid
oxygen_saturation_in_arterial_blood_by_pulse_oximetry_covid_max	double	lab	respiratory	covid
oxygen_saturation_in_arterial_blood_by_pulse_oximetry_covid_min	double	lab	respiratory	covid
oxygen_saturation_in_arterial_blood_by_pulse_oximetry_covid_avg	double	lab	respiratory	covid
oxygen_saturation_in_arterial_blood_by_pulse_oximetry_post_max	double	lab	respiratory	post covid
oxygen_saturation_in_arterial_blood_by_pulse_oximetry_post_min	double	lab	respiratory	post covid
oxygen_saturation_in_arterial_blood_by_pulse_oximetry_post_avg	double	lab	respiratory	post covid
platelets____volume__in_blood_by_automated_count_pp_max	double	lab	cardiovascular	pre pre covid
platelets____volume__in_blood_by_automated_count_pp_min	double	lab	cardiovascular	pre pre covid
platelets____volume__in_blood_by_automated_count_pp_avg	double	lab	cardiovascular	pre pre covid
platelets____volume__in_blood_by_automated_count_pre_max	double	lab	cardiovascular	pre covid
platelets____volume__in_blood_by_automated_count_pre_pre_min	double	lab	cardiovascular	pre covid
platelets____volume__in_blood_by_automated_count_pre_avg	double	lab	cardiovascular	pre covid
platelets____volume__in_blood_by_automated_count_covid_max	double	lab	cardiovascular	covid
platelets____volume__in_blood_by_automated_count_covid_min	double	lab	cardiovascular	covid
platelets____volume__in_blood_by_automated_count_covid_avg	double	lab	cardiovascular	covid
platelets____volume__in_blood_by_automated_count_post_max	double	lab	cardiovascular	post covid
platelets____volume__in_blood_by_automated_count_post_min	double	lab	cardiovascular	post covid
platelets____volume__in_blood_by_automated_count_post_avg	double	lab	cardiovascular	post covid
respiratory_rate_pp_max	double	lab	respiratory	pre pre covid
respiratory_rate_pp_min	double	lab	respiratory	pre pre covid
respiratory_rate_pp_avg	double	lab	respiratory	pre pre covid
respiratory_rate_pre_max	double	lab	respiratory	pre covid
respiratory_rate_pre_pre_min	double	lab	respiratory	pre covid
respiratory_rate_pre_avg	double	lab	respiratory	pre covid
creatinine__blood_pp_max	double	lab	renal_liver	pre pre covid
creatinine__blood_pp_min	double	lab	renal_liver	pre pre covid
creatinine__blood_pp_avg	double	lab	renal_liver	pre pre covid
creatinine__blood_pre_max	double	lab	renal_liver	pre covid
creatinine__blood_pre_pre_min	double	lab	renal_liver	pre covid
creatinine__blood_pre_avg	double	lab	renal_liver	pre covid
creatinine__blood_covid_max	double	lab	renal_liver	covid
creatinine__blood_covid_min	double	lab	renal_liver	covid
creatinine__blood_covid_avg	double	lab	renal_liver	covid
creatinine__blood_post_max	double	lab	renal_liver	post covid
creatinine__blood_post_min	double	lab	renal_liver	post covid
creatinine__blood_post_avg	double	lab	renal_liver	post covid
creatinine__mass_volume__in_serum_or_plasma_pp_max	double	lab	renal_liver	pre pre covid
creatinine__mass_volume__in_serum_or_plasma_pp_min	double	lab	renal_liver	pre pre covid
creatinine__mass_volume__in_serum_or_plasma_pp_avg	double	lab	renal_liver	pre pre covid
creatinine__mass_volume__in_serum_or_plasma_pre_max	double	lab	renal_liver	pre covid
creatinine__mass_volume__in_serum_or_plasma_pre_pre_min	double	lab	renal_liver	pre covid
creatinine__mass_volume__in_serum_or_plasma_pre_avg	double	lab	renal_liver	pre covid
creatinine__mass_volume__in_serum_or_plasma_covid_max	double	lab	renal_liver	covid
creatinine__mass_volume__in_serum_or_plasma_covid_min	double	lab	renal_liver	covid
creatinine__mass_volume__in_serum_or_plasma_covid_avg	double	lab	renal_liver	covid
creatinine__mass_volume__in_serum_or_plasma_post_max	double	lab	renal_liver	post covid
creatinine__mass_volume__in_serum_or_plasma_post_min	double	lab	renal_liver	post covid
creatinine__mass_volume__in_serum_or_plasma_post_avg	double	lab	renal_liver	post covid
diastolic_blood_pressure_pp_max	double	lab	cardiovascular	pre pre covid
diastolic_blood_pressure_pp_min	double	lab	cardiovascular	pre pre covid
diastolic_blood_pressure_pp_avg	double	lab	cardiovascular	pre pre covid
diastolic_blood_pressure_pre_max	double	lab	cardiovascular	pre covid
diastolic_blood_pressure_pre_pre_min	double	lab	cardiovascular	pre covid
diastolic_blood_pressure_pre_avg	double	lab	cardiovascular	pre covid
diastolic_blood_pressure_covid_max	double	lab	cardiovascular	pre covid
diastolic_blood_pressure_covid_min	double	lab	cardiovascular	pre covid
diastolic_blood_pressure_covid_avg	double	lab	cardiovascular	pre covid
diastolic_blood_pressure_post_max	double	lab	cardiovascular	post covid
diastolic_blood_pressure_post_min	double	lab	cardiovascular	post covid
diastolic_blood_pressure_post_avg	double	lab	cardiovascular	post covid
fibrinogen__mass_volume__in_platelet_poor_plasma_by_coagulation_assay_pp_max	double	lab	cardiovascular	pre pre covid
fibrinogen__mass_volume__in_platelet_poor_plasma_by_coagulation_assay_pp_min	double	lab	cardiovascular	pre pre covid
fibrinogen__mass_volume__in_platelet_poor_plasma_by_coagulation_assay_pp_avg	double	lab	cardiovascular	pre pre covid
fibrinogen__mass_volume__in_platelet_poor_plasma_by_coagulation_assay_pre_max	double	lab	cardiovascular	pre covid
fibrinogen__mass_volume__in_platelet_poor_plasma_by_coagulation_assay_pre_pre_min	double	lab	cardiovascular	pre covid
fibrinogen__mass_volume__in_platelet_poor_plasma_by_coagulation_assay_pre_avg	double	lab	cardiovascular	pre covid
fibrinogen__mass_volume__in_platelet_poor_plasma_by_coagulation_assay_covid_max	double	lab	cardiovascular	covid
fibrinogen__mass_volume__in_platelet_poor_plasma_by_coagulation_assay_covid_min	double	lab	cardiovascular	covid
fibrinogen__mass_volume__in_platelet_poor_plasma_by_coagulation_assay_covid_avg	double	lab	cardiovascular	covid
fibrinogen__mass_volume__in_platelet_poor_plasma_by_coagulation_assay_post_max	double	lab	cardiovascular	post covid
fibrinogen__mass_volume__in_platelet_poor_plasma_by_coagulation_assay_post_min	double	lab	cardiovascular	post covid
fibrinogen__mass_volume__in_platelet_poor_plasma_by_coagulation_assay_post_avg	double	lab	cardiovascular	post covid
heart_rate_pp_max	double	lab	cardiovascular	pre pre covid
heart_rate_pp_min	double	lab	cardiovascular	pre pre covid
heart_rate_pp_avg	double	lab	cardiovascular	pre pre covid
creatinine__blood_post_max_ind	int	lab	renal_liver	post covid
creatinine__blood_post_min_ind	int	lab	renal_liver	post covid
creatinine__blood_post_avg_ind	int	lab	renal_liver	post covid
creatinine__mass_volume__in_serum_or_plasma_pp_max_ind	int	lab	renal_liver	pre pre covid
creatinine__mass_volume__in_serum_or_plasma_pp_min_ind	int	lab	renal_liver	pre pre covid
creatinine__mass_volume__in_serum_or_plasma_pp_avg_ind	int	lab	renal_liver	pre pre covid
creatinine__mass_volume__in_serum_or_plasma_pre_max_ind	int	lab	renal_liver	pre covid
creatinine__mass_volume__in_serum_or_plasma_pre_pre_min_ind	int	lab	renal_liver	pre covid
creatinine__mass_volume__in_serum_or_plasma_pre_avg_ind	int	lab	renal_liver	pre covid
creatinine__mass_volume__in_serum_or_plasma_covid_max_ind	int	lab	renal_liver	covid
creatinine__mass_volume__in_serum_or_plasma_covid_min_ind	int	lab	renal_liver	covid
creatinine__mass_volume__in_serum_or_plasma_covid_avg_ind	int	lab	renal_liver	covid
creatinine__mass_volume__in_serum_or_plasma_post_max_ind	int	lab	renal_liver	post covid
creatinine__mass_volume__in_serum_or_plasma_post_min_ind	int	lab	renal_liver	post covid
creatinine__mass_volume__in_serum_or_plasma_post_avg_ind	int	lab	renal_liver	post covid
diastolic_blood_pressure_pp_max_ind	int	lab	cardiovascular	pre pre covid
diastolic_blood_pressure_pp_min_ind	int	lab	cardiovascular	pre pre covid
diastolic_blood_pressure_pp_avg_ind	int	lab	cardiovascular	pre pre covid
diastolic_blood_pressure_pre_max_ind	int	lab	cardiovascular	pre covid
diastolic_blood_pressure_pre_pre_min_ind	int	lab	cardiovascular	pre covid
diastolic_blood_pressure_pre_avg_ind	int	lab	cardiovascular	pre covid
diastolic_blood_pressure_covid_max_ind	int	lab	cardiovascular	pre covid
diastolic_blood_pressure_covid_min_ind	int	lab	cardiovascular	pre covid
diastolic_blood_pressure_covid_avg_ind	int	lab	cardiovascular	pre covid
diastolic_blood_pressure_post_max_ind	int	lab	cardiovascular	post covid
diastolic_blood_pressure_post_min_ind	int	lab	cardiovascular	post covid
diastolic_blood_pressure_post_avg_ind	int	lab	cardiovascular	post covid
fibrinogen__mass_volume__in_platelet_poor_plasma_by_coagulation_assay_pp_max_ind	int	lab	cardiovascular	pre pre covid
fibrinogen__mass_volume__in_platelet_poor_plasma_by_coagulation_assay_pp_min_ind	int	lab	cardiovascular	pre pre covid
fibrinogen__mass_volume__in_platelet_poor_plasma_by_coagulation_assay_pp_avg_ind	int	lab	cardiovascular	pre pre covid
fibrinogen__mass_volume__in_platelet_poor_plasma_by_coagulation_assay_pre_max_ind	int	lab	cardiovascular	pre covid
fibrinogen__mass_volume__in_platelet_poor_plasma_by_coagulation_assay_pre_pre_min_ind	int	lab	cardiovascular	pre covid
fibrinogen__mass_volume__in_platelet_poor_plasma_by_coagulation_assay_pre_avg_ind	int	lab	cardiovascular	pre covid
fibrinogen__mass_volume__in_platelet_poor_plasma_by_coagulation_assay_covid_max_ind	int	lab	cardiovascular	covid
fibrinogen__mass_volume__in_platelet_poor_plasma_by_coagulation_assay_covid_min_ind	int	lab	cardiovascular	covid
fibrinogen__mass_volume__in_platelet_poor_plasma_by_coagulation_assay_covid_avg_ind	int	lab	cardiovascular	covid
fibrinogen__mass_volume__in_platelet_poor_plasma_by_coagulation_assay_post_max_ind	int	lab	cardiovascular	post covid
fibrinogen__mass_volume__in_platelet_poor_plasma_by_coagulation_assay_post_min_ind	int	lab	cardiovascular	post covid
fibrinogen__mass_volume__in_platelet_poor_plasma_by_coagulation_assay_post_avg_ind	int	lab	cardiovascular	post covid
heart_rate_pp_max_ind	int	lab	cardiovascular	pre pre covid
heart_rate_pp_min_ind	int	lab	cardiovascular	pre pre covid
heart_rate_pp_avg_ind	int	lab	cardiovascular	pre pre covid
heart_rate_pre_max_ind	int	lab	cardiovascular	pre covid
heart_rate_pre_pre_min_ind	int	lab	cardiovascular	pre covid
heart_rate_pre_avg_ind	int	lab	cardiovascular	pre covid
heart_rate_covid_max_ind	int	lab	cardiovascular	covid
heart_rate_covid_min_ind	int	lab	cardiovascular	covid
heart_rate_covid_avg_ind	int	lab	cardiovascular	covid
heart_rate_post_max_ind	int	lab	cardiovascular	post covid
heart_rate_post_min_ind	int	lab	cardiovascular	post covid
heart_rate_post_avg_ind	int	lab	cardiovascular	post covid
